# Using an Agent-Based Model to Assess K-12 School Reopenings Under Different COVID-19 Spread Scenarios – United States, School Year 2020/21

**DOI:** 10.1101/2020.10.09.20208876

**Authors:** Timothy C. Germann, Manhong Z. Smith, Lori Dauelsberg, Geoffrey Fairchild, Terece L. Turton, Morgan E. Gorris, Chrysm Watson Ross, James P. Ahrens, Daniel D. Hemphill, Carrie Manore, Sara Y. Del Valle

**Affiliations:** Physics & Chemistry of Materials Group, Los Alamos National Laboratory; Information Systems & Modeling Group, Los Alamos National Laboratory; Center for Nonlinear Studies, Los Alamos National Laboratory; Applied Computer Science, Los Alamos National Laboratory; Computer Science Department, University of New Mexico; National Security Education Center, Los Alamos National Laboratory; Advanced Research in Cyber Systems, Los Alamos National Laboratory

## Abstract

School-age children play a key role in the spread of airborne viruses like influenza due to the prolonged and close contacts they have in school settings. As a result, school closures and other non-pharmaceutical interventions were recommended as the first line of defense in response to the novel coronavirus pandemic (COVID-19). Assessing school reopening scenarios is a priority for states, administrators, parents, and children in order to balance educational disparities and negative population impacts of COVID-19. To address this challenge, we used an agent-based model that simulates communities across the United States including daycares, primary, and secondary schools to quantify the relative health outcomes of reopening schools. We explored different reopening scenarios including remote learning, in-person school, and several hybrid options that stratify the student population into cohorts (also referred to as split cohort) in order to reduce exposure and disease spread. In addition, we assessed the combined impact of reduced in-person attendance in workplaces (e.g., through differing degrees of reliance on telework and/or temporary workplace closings) and school reopening scenarios to quantify the potential impact of additional transmission pathways contributing to COVID-19 spread. Scenarios where split cohorts of students return to school in non-overlapping formats resulted in significant decreases in the clinical attack rate (i.e., the percentage of symptomatic individuals), potentially by as much as 75%. These split cohort scenarios have impacts which are only modestly lesser than the most impactful 100% distance learning scenario. Split cohort scenarios can also significantly avert the number of cases–approximately 60M and 28M–depending on the scenario, at the national scale over the simulated eight-month period. We found the results of our simulations to be highly dependent on the number of workplaces assumed to be open for in-person business, as well as the initial level of COVID-19 incidence within the simulated community. Our results show that reducing the number of students attending school leads to better health outcomes, and the split cohort option enables part-time in-classroom education while substantially reducing risk. The results of this study can support decisions regarding optimal school reopening strategies that at the population level balance education and the negative health outcomes of COVID-19.

**Disclaimer:** This work was sponsored by the United States Centers for Disease Control and Prevention. Los Alamos National Laboratory, an affirmative action/equal opportunity employer, is operated by Triad National Security, LLC, for the National Nuclear Security Administration of the United States Department of Energy under contract # 19FED1916814CKC. Approved for public release: LA-UR-20-27982.

The findings and conclusions in this report are those of the authors and do not necessarily represent the official position of the Centers for Disease Control and Prevention or Los Alamos National Laboratory.

## Supplementary material for "Using an Agent-Based Model to Assess K-12 School Reopenings Under Different COVID-19 Spread Scenarios – United States, School Year 2020/21": SF2

### Sheet: Pre-Pandemic Behavior
Date	Alabama	Alaska	Arizona	Arkansas	California	Colorado	Connecticut	Delaware	Florida	Georgia	Hawaii	Idaho	Illinois	Indiana	Iowa	Kansas	Kentucky	Louisiana	Maine	Maryland	Massachusetts	Michigan	Minnesota	Mississippi	Missouri	Montana	Nebraska	Nevada	New Hampshire	New Jersey	New Mexico	New York	North Carolina	North Dakota	Ohio	Oklahoma	Oregon	Pennsylvania	Rhode Island	South Carolina	South Dakota	Tennessee	Texas	Utah	Vermont	Virginia	Washington	West Virginia	Wisconsin	Wyoming
2020-08-25	1368	129	979	812	10489	456	145	68	4905	3415	339	431	2796	1129	649	662	924	1223	35	586	526	756	737	1097	1237	115	348	814	26	406	220	463	1770	238	1352	863	315	844	142	944	176	2042	9774	546	14	1220	775	175	826	84
2020-08-26	1615	160	1210	953	13278	546	158	84	5813	4085	434	508	3492	1370	761	833	1117	1445	46	655	563	825	790	1361	1386	122	456	947	29	424	256	520	2119	288	1583	1035	352	896	153	1172	205	2422	12030	699	18	1465	861	222	885	118
2020-08-27	1710	169	1288	1038	14734	592	153	83	5999	4351	518	580	3751	1448	779	891	1159	1538	39	611	538	823	793	1374	1488	136	461	1034	34	406	287	530	2229	288	1611	1111	352	921	145	1220	212	2449	13067	804	15	1481	849	221	874	108
2020-08-28	1943	201	1489	1147	17298	691	169	80	6742	4958	614	662	4298	1676	953	993	1299	1736	51	691	580	918	851	1607	1822	153	543	1148	32	470	337	578	2519	342	1887	1238	368	979	148	1364	254	2868	14956	937	20	1778	919	267	960	131
2020-08-29	2092	218	1619	1259	19223	719	199	96	7297	5378	675	741	4771	1854	1036	1099	1493	1894	59	712	618	984	911	1776	1897	179	591	1251	33	492	377	602	2734	375	2121	1362	418	1109	167	1486	286	3054	16362	1040	27	1925	965	294	1025	145
2020-08-30	2285	238	1728	1366	21005	796	198	97	7808	5827	753	754	5185	1969	1075	1198	1576	2042	57	747	667	1054	973	1891	2033	187	616	1366	50	504	417	684	2931	397	2254	1487	445	1217	190	1634	319	3298	17725	1125	26	2066	1032	316	1084	158
2020-08-31	2318	267	1830	1392	22353	854	220	97	8027	6010	815	815	5438	2099	1165	1284	1676	2104	64	772	686	1078	968	1953	2196	198	639	1398	47	528	433	713	3075	443	2374	1494	470	1402	183	1653	338	3388	18460	1203	31	2147	1072	307	1097	164
2020-09-01	2650	310	2088	1638	27354	993	271	107	9139	6837	1035	941	6479	2415	1289	1484	1888	2412	68	770	715	1144	989	2286	2488	217	759	1612	65	561	500	772	3498	469	2872	1803	449	1427	199	1881	351	3839	21695	1529	32	2462	1113	379	1168	201
2020-09-02	3203	390	2625	1914	35539	1304	302	121	11059	8387	1322	1209	8119	2961	1522	1762	2260	2992	72	877	744	1298	1067	2859	2977	300	950	1985	60	603	689	843	4307	624	3480	2160	524	1747	224	2333	473	4681	27021	1928	40	3015	1142	460	1250	220
2020-09-03	3690	468	3014	2210	41265	1437	346	155	12353	9565	1598	1337	9386	3411	1707	2065	2621	3364	82	1009	804	1444	1167	3127	3358	328	1064	2220	72	634	726	889	4809	697	3873	2509	520	1940	263	2626	514	5298	30675	2341	50	3375	1315	522	1447	264
2020-09-04	4021	500	3312	2455	46876	1685	407	148	13484	10492	1824	1489	10369	3756	1924	2277	2850	3742	103	1169	894	1628	1166	3457	3670	350	1201	2472	84	668	867	973	5261	776	4369	2748	559	2317	295	2855	559	5730	34188	2639	59	3815	1401	574	1675	307
2020-09-05	4249	546	3576	2647	51776	1797	424	160	14282	11298	1998	1632	11325	4117	2031	2446	3060	3937	116	1201	1010	1829	1246	3672	3992	379	1292	2568	90	700	971	1034	5739	799	4814	2991	621	2458	321	3095	611	6219	36711	2883	53	4115	1609	626	1750	304
2020-09-06	4606	605	3913	2822	57008	1954	452	175	15418	12112	2239	1744	12441	4405	2178	2689	3366	4313	123	1269	1049	1902	1291	4062	4428	412	1430	2824	103	780	1051	1160	6235	874	5220	3182	655	2597	311	3346	682	6622	39864	3249	65	4535	1682	694	1881	344
2020-09-07	4660	639	4033	2907	59704	2043	487	184	15616	12482	2383	1842	12982	4674	2309	2776	3474	4417	134	1348	1090	2001	1391	4170	4582	462	1472	2912	102	861	1082	1214	6372	855	5502	3335	793	2738	355	3430	708	6753	40765	3393	62	4674	1751	710	1946	365
2020-09-08	5466	757	4766	3395	72131	2456	604	228	17912	14335	2848	2188	15536	5419	2678	3304	3979	5145	153	1580	1271	2473	1594	4816	5463	506	1748	3327	133	1063	1310	1391	7424	1029	6497	3930	844	3349	392	3964	823	7826	47839	4184	86	5524	1988	812	2295	465
2020-09-09	6639	947	5993	4069	92415	3072	744	264	21725	17800	3774	2726	19480	6765	3215	4054	4903	6415	195	1965	1550	2975	1926	5891	6628	645	2103	4138	166	1229	1643	1600	9112	1284	8103	4785	990	4192	493	4849	1031	9435	58946	5446	96	6831	2523	1021	2758	515
2020-09-10	7254	1089	6798	4605	105188	3518	880	315	24082	19606	4291	3141	22253	7642	3579	4547	5510	7112	217	2181	1789	3341	2107	6706	7369	734	2435	4584	200	1427	1877	1997	10134	1390	9154	5447	1117	4657	525	5388	1106	10458	65483	6319	113	7757	2742	1136	3095	610
2020-09-11	7934	1164	7407	4996	116146	3896	941	332	25877	21481	4771	3423	24381	8421	4032	4985	5986	7768	224	2455	1922	3802	2339	7285	8207	850	2626	4842	204	1621	2079	2247	11056	1532	10146	5888	1284	5339	611	5968	1258	11314	71013	6939	135	8586	3132	1270	3508	653
2020-09-12	8527	1286	7966	5300	125592	4212	1059	390	27800	22753	5159	3591	26435	9049	4243	5406	6533	8460	259	2747	2179	4155	2501	7651	8851	886	2804	5243	247	1819	2235	2494	11889	1623	10946	6381	1427	5879	646	6353	1381	12169	75077	7578	142	9253	3384	1356	3758	712
2020-09-13	9071	1441	8552	5836	135600	4645	1184	413	29589	24307	5611	3969	28723	9859	4715	5831	6995	8925	278	2950	2362	4575	2763	8264	9753	961	3094	5459	257	1957	2460	2759	12981	1708	12044	6905	1531	6372	695	6850	1465	13076	80490	8269	179	10126	3776	1469	4080	790
2020-09-14	9102	1457	8749	5979	137249	4804	1235	443	29607	24390	5648	4002	29540	10011	4766	5949	7191	9115	304	3118	2450	4904	2889	8309	9971	1008	3164	5580	290	2072	2555	3009	13229	1809	12467	7111	1654	6637	742	7004	1477	13158	80101	8453	173	10381	3876	1561	4276	821
2020-09-15	10496	1671	10007	6678	158060	5611	1464	506	33527	27715	6539	4652	34105	11598	5468	6887	8197	10346	354	3660	2892	5789	3422	9467	11614	1156	3653	6287	343	2493	2971	3651	15190	1967	14715	8085	1944	8003	844	7990	1726	14923	90073	9970	210	12114	4580	1760	5092	935
2020-09-16	12395	2013	12171	8026	191963	6936	1839	637	39867	33232	8027	5534	41859	14044	6686	8228	9841	12638	453	4547	3604	7340	4231	11228	14057	1380	4355	7547	423	3288	3685	4640	18260	2368	17996	9682	2433	9947	1025	9659	2024	17816	106715	12234	244	14599	5752	2126	6331	1140
2020-09-17	13733	2224	13380	8927	209079	7752	2166	702	43471	36129	8695	6136	46188	15764	7371	9161	10965	13790	502	5372	4126	8433	4927	12297	15510	1518	4757	8063	510	3701	4056	5384	20208	2518	20111	10728	2797	11355	1201	10741	2330	19497	115045	13508	300	16323	6605	2434	7143	1273
2020-09-18	14468	2345	14194	9511	219711	8490	2360	808	45770	38145	8956	6482	49701	16791	7867	9869	11820	14853	585	5919	4521	9365	5284	12999	16904	1637	5091	8445	572	4180	4437	6217	21608	2694	22042	11506	3069	12460	1344	11272	2499	20537	119782	14378	325	17625	7331	2618	7903	1372
2020-09-19	15320	2504	14960	10011	229084	9114	2557	889	47824	39856	9421	6792	52213	18063	8455	10511	12451	15610	640	6392	5049	10314	5901	13651	18135	1750	5543	8736	611	4669	4677	6878	23085	2863	23567	12087	3445	13686	1377	11983	2632	21703	124265	15045	369	18766	7975	2847	8599	1448
2020-09-20	16105	2693	15863	10632	240905	9830	2780	976	50400	41933	9873	7193	55761	19257	9055	11103	13378	16626	690	6896	5542	11456	6432	14463	19532	1889	5933	9144	738	5098	5058	7734	24565	3028	25694	13061	3755	14936	1574	12708	2766	22884	129823	15943	400	20218	8700	3025	9278	1556
2020-09-21	16220	2600	15571	10599	234369	9905	2920	1009	49941	41558	9570	6973	55798	19467	9131	11240	13574	16629	736	7231	5751	11878	6713	14192	19843	1945	5858	8951	742	5397	5048	8367	25033	2979	26009	13071	3934	15496	1622	12846	2796	22692	126191	15604	423	20269	8994	3075	9524	1599
2020-09-22	17779	2922	17289	11851	255051	11271	3394	1179	54413	45357	10425	7772	61758	21728	10233	12320	15072	18254	848	8475	6657	14116	7970	15536	22246	2174	6726	9796	880	6326	5699	9994	27673	3344	29600	14565	4609	17881	1845	14238	3150	24957	135638	17251	507	22945	10506	3535	11197	1794
2020-09-23	20687	3275	20170	13551	291914	13550	4316	1440	62975	52347	11711	8880	72633	25732	12131	14477	17622	21449	1052	10410	8336	17489	9756	17927	26273	2581	7699	11250	1090	8228	6777	12910	32520	3738	35528	16928	5787	22140	2270	16649	3673	28838	153910	19898	621	27206	12893	4168	13633	2104
2020-09-24	22187	3544	21728	14610	305020	14753	4784	1571	67053	55522	12193	9455	77908	27803	13126	15592	19085	23042	1229	11760	9278	19759	11172	19129	28434	2800	8200	11670	1308	9209	7353	15009	35284	4020	39000	18248	6406	24584	2536	17941	3943	30683	159620	21002	710	29634	14556	4605	15265	2271
2020-09-25	22862	3619	22483	15110	308361	15780	5208	1770	69230	57059	12317	9647	81059	29530	13786	16375	20279	24033	1346	12928	10337	21782	12340	19547	30233	3023	8588	12031	1439	10403	7651	17065	37190	4124	41644	19232	7097	26940	2723	18772	4067	31684	161390	21268	775	31225	15988	4952	16606	2408
2020-09-26	23723	3681	23104	15839	312841	16553	5699	1885	71522	58360	12430	9752	83906	31053	14509	17022	21093	24864	1491	13700	11186	23558	13157	20169	31493	3113	9116	12189	1490	11356	8066	18921	39064	4164	44361	19997	7739	29000	2885	19564	4229	32945	163851	21670	867	32888	16981	5253	17639	2495
2020-09-27	24734	3878	23906	16549	320398	17695	6206	2084	73965	60439	12731	10183	87466	32692	15201	17842	22229	25894	1625	14830	12224	25608	14384	20949	33607	3364	9506	12494	1691	12454	8412	20939	40583	4353	47151	20798	8491	31246	3135	20352	4514	34487	167523	22225	902	34588	18231	5626	19108	2684
2020-09-28	24313	3704	23243	16195	303727	17472	6290	2124	72058	58120	11985	9776	85475	32282	15170	17449	22112	25281	1650	15145	12379	26265	14413	20285	33311	3418	9467	11880	1753	12723	8343	22084	40302	4273	47262	20587	8715	31611	3144	20052	4397	33590	159227	21309	934	34361	18477	5675	19318	2634
2020-09-29	26087	3951	25014	17332	317250	19457	7167	2326	76578	61500	12409	10378	91830	35212	16472	18825	24028	27202	1934	17126	14348	30174	16804	21346	36112	3722	10104	12738	2082	14980	9020	26441	44003	4548	52475	22110	9959	35747	3549	21682	4725	35849	165273	22473	1106	37684	21097	6190	21761	2877
2020-09-30	29315	4358	28164	19546	347498	22559	8811	2803	85643	68148	13412	11392	103628	40385	18628	21165	27169	30584	2348	20772	17340	36531	20217	23641	41252	4331	11398	13992	2530	18632	10419	33698	50039	5004	61046	24907	11947	42895	4221	24603	5345	39795	180346	24657	1307	43218	25149	7240	25641	3322
2020-10-01	30570	4452	29385	20318	352641	24242	9644	3035	89130	70299	13598	11751	108260	43022	19861	21918	28617	31992	2638	22595	19230	40491	22381	24429	43581	4641	12048	14364	2944	21153	11102	38421	52481	5172	65391	26319	13243	47223	4612	26094	5592	41448	182447	25164	1522	46114	27212	7886	27920	3428
2020-10-02	31202	4405	29847	20642	346823	25278	10481	3233	90354	69935	13190	11624	109757	44514	20310	22659	29573	32569	2946	24049	20725	43357	23831	24390	44815	4740	12266	14168	3189	23000	11491	42764	54257	5164	68505	26790	14258	50249	4844	26642	5716	41937	180323	24698	1656	47492	29003	8178	29588	3538
2020-10-03	31807	4408	30287	21159	344589	26261	11051	3540	91496	70226	13063	11628	111412	45663	20966	23012	30366	33080	3125	25274	21876	45886	25177	24455	45764	5077	12653	14147	3394	24560	11724	46571	55939	5246	71271	27462	15352	52893	5002	27006	5837	42738	179188	24671	1767	49046	30702	8699	31095	3684
2020-10-04	32525	4588	31034	21412	345663	27430	11795	3754	93556	71147	13001	11835	114094	47296	21757	23522	31491	33932	3358	26739	23480	49094	26697	24813	47582	5289	12898	14490	3691	26451	12248	51177	57994	5387	74678	28113	16202	56674	5363	28019	5977	43425	179334	24668	1873	51041	32407	9183	32774	3866
2020-10-05	31203	4322	29521	20737	322621	26899	11875	3709	89584	67057	12082	10987	109178	46348	21192	22683	30674	32339	3453	26604	23770	49352	26768	23794	46188	5242	12647	13751	3769	26698	11905	52677	56110	5143	73745	27166	16364	56434	5305	26909	5783	41748	168072	23141	1908	49785	32219	9113	32675	3771
2020-10-06	32861	4350	31099	21706	326254	29238	13379	4057	92984	68597	12128	11229	114049	48763	22209	23709	32250	33874	3912	29501	26752	54672	29533	24238	48552	5680	13367	14007	4368	30441	12795	61310	59603	5316	79709	28558	18437	62268	5806	28052	6100	43457	169561	23433	2126	52658	35319	9923	35448	3926
2020-10-07	35500	4685	34187	23415	344718	33061	15632	4694	101292	73045	12687	12046	124198	54173	24332	25510	35671	37050	4691	34278	31610	63936	34507	25780	53362	6420	14620	14958	5226	36784	14329	75514	65670	5724	90001	31166	21328	72696	6579	31363	6623	46730	178614	24867	2521	58615	40700	11113	40532	4329
2020-10-08	36236	4726	35190	23700	340049	34685	17126	5006	102682	73308	12454	12054	126038	56362	25120	26181	36600	37702	5178	36643	33723	68799	36516	25866	54533	6740	14811	14879	5833	40347	14803	83432	67574	5735	94670	31779	22855	77953	7061	31952	6802	47408	177369	24327	2816	60822	43456	11898	42929	4485
2020-10-09	36345	4671	35041	23746	326720	35256	17992	5348	101870	71192	11865	11612	124285	56240	25268	25770	36852	37448	5459	38179	35610	71771	37980	25454	54635	6961	14949	14737	6177	42597	15050	90766	68030	5755	97011	31553	24007	81361	7320	31921	6699	46845	171197	23499	3015	61613	44764	12250	44417	4431
2020-10-10	36188	4599	35072	23753	316884	36139	18984	5556	102301	69918	11397	11608	123841	57213	25336	25984	37262	37078	5794	38978	37336	74754	39086	25009	55070	7002	14885	14423	6522	44805	15251	97196	68468	5658	99433	31599	25160	84685	7440	32099	6806	46710	166970	22745	3227	62182	46145	12686	45170	4591
2020-10-11	36195	4633	35125	23810	312118	37204	20050	5708	102717	69580	11234	11497	124039	57983	25722	25779	37758	37722	6187	40275	39399	78144	40869	24819	55627	7315	15260	14472	7026	47668	15731	104253	69796	5741	102248	31754	26308	88505	7798	32322	6891	46896	164726	22437	3404	63164	47798	13073	47129	4655
2020-10-12	34116	4386	33351	22267	285005	36104	19797	5585	97474	64498	10303	10527	115704	55053	24738	24477	35835	35181	6283	39219	38960	76755	39854	23121	53078	7087	14645	13447	7014	47276	14999	104993	66556	5420	99065	30168	25868	87098	7557	30779	6552	44159	151194	20310	3417	60170	46569	12987	45187	4488
2020-10-13	34901	4380	34252	22705	278508	37532	21818	6088	99038	63769	10056	10462	116325	56724	25167	24799	36903	35853	6946	41624	42267	82571	42282	22952	53631	7475	14745	13506	7616	51783	15813	117946	68344	5495	104068	30846	27956	93482	8009	31264	6687	44254	149336	19854	3729	62273	49551	13657	48011	4622
2020-10-14	36568	4593	36393	23684	282597	41312	25184	6625	104213	65347	10291	10796	122086	60552	26788	25988	38918	37459	7981	46514	48011	93099	47134	23728	56797	8191	15756	13887	9123	60236	17111	139149	72725	5769	113604	32312	31368	105308	8857	33163	7020	46302	152275	20186	4343	66652	55094	14999	53019	4996
2020-10-15	36545	4606	36928	23461	271260	42448	26423	6964	104198	63885	9915	10497	120049	61027	26750	25934	39287	37320	8739	48403	50545	97445	48758	23248	56545	8437	15868	13822	9854	64350	17387	149183	73174	5775	116340	32274	32625	110765	9293	33379	7105	45753	147972	19276	4659	67554	56603	15682	54211	5015
2020-10-16	35151	4533	35967	22566	253405	42031	27367	6971	101802	60675	9196	10009	114962	59633	26069	24817	38393	36176	9087	49028	51800	98516	49145	21970	55259	8450	15473	13090	10385	66345	17457	156721	71805	5557	115967	31262	33110	112551	9336	32547	6909	43957	139271	17930	4827	66058	56850	15861	54234	4937
2020-10-17	34468	4441	35409	22238	241049	42032	28282	7119	100006	58383	8966	9622	111492	58662	25816	24195	37828	35141	9367	48683	53143	100161	48980	21177	54212	8587	15303	12920	10542	68216	17381	163348	70587	5356	116119	30550	33923	114113	9303	31927	6841	43091	133708	16969	4977	65514	57318	15925	54345	4859
2020-10-18	33959	4463	35258	21981	232472	42288	29568	7310	99528	56516	8750	9275	108627	58530	25610	23712	37386	34916	9924	49515	55000	102644	50048	20655	53594	8594	15091	12620	11128	70992	17432	171107	70106	5409	116917	30103	34941	117439	9452	31730	6704	42182	129641	16146	5373	65176	58300	16435	54797	4838
2020-10-19	31526	4174	32819	20240	208882	39927	28613	7018	92373	51165	7866	8504	98903	54036	23575	22028	34992	32030	9827	46671	53212	98019	47537	18747	49609	8318	14174	11529	10833	68359	16534	167002	65515	4989	110312	27966	33644	113459	9021	29524	6300	38951	117894	14452	5218	60888	55441	15847	51650	4558
2020-10-20	31112	4314	32866	19883	198281	40324	30344	7207	91906	49584	7569	8221	96106	53679	23680	21616	34849	31475	10594	48011	55938	101578	48430	18167	48488	8505	14116	11370	11567	73100	16540	179976	65414	4871	110974	27533	34894	118019	9144	29173	6281	38131	112997	13659	5543	60404	56397	16361	52697	4486
2020-10-21	31789	4382	33936	20326	193806	42293	33630	7695	94512	49203	7530	8265	96257	55054	24247	21919	35560	32161	11810	51400	60865	109798	51616	18032	49439	9073	14368	11325	12891	81091	17487	202685	66924	5017	116724	27908	37751	127726	9950	30211	6342	38550	112734	13215	6181	62512	60300	17453	55391	4730
2020-10-22	30728	4414	33495	19431	182292	42140	34773	7787	92572	46684	7250	7885	91835	53668	23647	21012	34947	31045	12396	51987	62194	110556	51501	17260	47844	8996	14056	10944	13586	84048	17376	210200	65510	4793	115517	27389	37692	129458	10014	29354	6231	37082	106891	12403	6479	61544	60206	17784	55394	4707
2020-10-23	28993	4289	32208	18500	166881	40507	34833	7622	88579	43490	6709	7254	85425	51093	22584	19774	33224	29247	12641	50319	61922	108728	50274	15931	45245	8878	13410	10277	13592	83761	16813	211957	62435	4544	111359	25947	37343	128225	9780	27933	6026	34913	99104	11194	6541	58360	58782	17587	53132	4464
2020-10-24	28106	4198	31196	17636	156469	39428	34854	7522	85764	40924	6372	6882	80643	48957	21617	19018	32146	27882	12833	48954	62100	107234	49155	15060	43395	8772	12971	9906	13705	83831	16110	213930	60421	4477	108051	24558	37176	126923	9522	26734	5747	33514	93968	10492	6714	56398	57518	17337	52044	4334
2020-10-25	26909	4190	30306	17096	147062	38770	35325	7546	83819	38881	6068	6645	77130	47575	20907	18378	31080	27091	13189	48355	62721	106983	48397	14392	41913	8744	12571	9472	13963	85086	16083	218141	58483	4349	106623	23854	37164	127165	9529	25960	5546	32301	89448	9812	6795	55279	57013	17362	51149	4186
2020-10-26	24597	3929	27858	15628	131046	35514	33633	7091	77025	35066	5485	5947	68874	43194	19040	16689	28612	24361	12573	44670	58961	99048	44824	12851	37921	8175	11617	8580	13295	79788	14713	206840	53346	4000	97847	21674	34660	119633	8729	23749	5024	29231	80061	8557	6487	50049	53016	16398	46968	3866
2020-10-27	23419	3968	27158	14827	122061	34808	34187	6935	75279	32923	5206	5626	65121	41208	18505	15847	27317	23421	13102	43961	59453	98398	44282	12094	36119	8232	11139	8182	13531	81733	14290	212167	51767	3766	95142	20861	34804	118966	8618	22860	4923	28028	75411	7911	6667	48391	51860	16515	46283	3729
2020-10-28	23205	4123	27227	14644	116636	35094	36452	7130	75371	31868	5060	5515	62967	40482	18387	15599	27243	22951	14061	44900	62205	101415	44894	11692	35575	8357	11004	8168	14316	86698	14517	225866	51071	3754	95564	20347	35690	123807	8737	22776	4877	27486	73283	7570	7095	47989	52911	16944	46547	3780
2020-10-29	22059	4199	26286	13834	107836	33708	36048	6834	72057	29825	4786	5121	58652	38686	17566	14634	25902	21631	14195	43888	61495	98717	43379	10926	33574	8186	10514	7610	14363	86554	13926	224914	48946	3547	91046	19330	34929	121587	8757	21696	4620	25841	68555	6875	7189	46060	51633	16810	44950	3589
2020-10-30	20548	3958	24758	12806	97847	31458	34872	6467	68086	27209	4303	4737	53182	35611	16288	13597	24270	20019	13981	41106	59054	92867	41163	9895	31124	7863	9863	6989	13923	83506	13193	217529	45497	3364	85185	18057	33295	116185	8239	20256	4211	23782	62856	6190	6984	42760	48369	16055	42037	3409
2020-10-31	19357	3874	23540	11986	90637	29890	34047	6339	65210	25309	4002	4394	49549	33494	15358	12808	23008	18952	13950	39243	57569	89246	39117	9189	29168	7524	9338	6632	13737	81068	12516	213560	42930	3147	80678	16919	32155	111891	7935	19180	4032	22640	58383	5610	6858	40365	46217	15468	40222	3191
2020-11-01	18439	3774	22423	11319	84539	28664	33520	6082	62795	23812	3750	4135	46673	31841	14757	12112	21811	17880	13971	37657	56453	86389	37915	8638	27517	7292	8762	6402	13453	79837	11990	210769	41110	2961	77329	16053	31463	109058	7504	18186	3803	21485	54865	5186	6915	38494	44572	15158	38252	2996
2020-11-02	16510	3526	20467	10162	75108	26005	31011	5608	57243	21212	3345	3714	40986	28381	13076	10812	19811	16062	13010	34157	52039	77968	34229	7744	24540	6701	7940	5648	12300	73012	10787	193788	36824	2703	69564	14413	28704	99352	6871	16445	3424	19089	48947	4636	6370	34591	40554	14062	34409	2691
2020-11-03	15621	3578	19477	9609	68915	24640	30108	5283	54677	19709	3065	3527	37905	26517	12388	10172	18764	14991	12886	32370	50482	74906	32546	7172	22792	6406	7542	5205	12044	71552	10276	189863	34685	2546	65266	13573	27661	95653	6506	15446	3202	18030	45709	4162	6193	32953	38629	13707	32487	2572
2020-11-04	14976	3569	19188	9172	64637	23964	30446	5228	53570	18697	2909	3346	35877	25355	11936	9765	17997	14310	13266	31756	50536	73451	31901	6741	21873	6395	7221	5123	12136	72076	9936	191256	33707	2465	63077	13115	27422	94900	6481	15201	3128	17399	43380	3845	6374	31668	37834	13519	31681	2490
2020-11-05	14012	3477	18055	8634	59491	22636	29370	4910	51086	17198	2655	3085	32768	23491	11318	9083	16928	13346	13004	30085	48415	69322	30175	6242	20096	6079	6729	4710	11875	69692	9437	183279	31506	2290	58858	12243	25594	90469	6196	14144	2840	16067	40000	3515	6206	29625	35639	12858	29988	2324
2020-11-06	12761	3368	16759	7820	53852	20626	27304	4559	47529	15496	2443	2839	29719	21349	10334	8260	15455	12151	12253	27635	45003	63384	27849	5523	18296	5553	6134	4320	11074	64745	8602	171568	28790	2061	53685	11109	24084	83723	5646	12851	2577	14727	36563	3112	5820	27139	32650	12239	27350	2077
2020-11-07	11929	3290	15867	7201	49262	19318	26038	4330	44544	14373	2207	2627	26978	19692	9532	7668	14549	11227	11706	25430	42887	59710	26050	5117	16874	5294	5742	4009	10389	61124	8006	163258	26992	1960	49912	10259	22777	78993	5265	12131	2421	13763	33875	2892	5593	25030	30622	11420	25364	1967
2020-11-08	11169	3148	15036	6802	45675	18156	24780	4116	42843	13364	2057	2415	25003	18308	9046	7168	13524	10472	11347	24105	41187	56335	24658	4764	15682	5177	5347	3828	9973	58593	7563	156639	25298	1832	46769	9710	21564	74778	4974	11436	2297	12778	31299	2612	5433	23748	28926	10958	23802	1819
2020-11-09	9963	2882	13503	6060	40261	16238	22356	3607	38774	11942	1773	2170	22335	16207	7989	6387	12071	9380	10436	21424	36983	50061	21941	4256	13809	4510	4759	3402	9016	52302	6750	140567	22537	1593	41712	8470	19309	67046	4434	10187	1997	11466	27792	2276	4887	21172	25979	9927	21188	1640
2020-11-10	9314	2786	12755	5565	36942	15033	21020	3409	36629	10872	1605	2017	20336	14956	7402	5897	11129	8449	10016	19928	34829	46502	20559	3850	12841	4256	4377	3180	8533	49673	6313	132916	21059	1504	38235	7997	18230	62399	4078	9502	1867	10548	25738	2087	4626	19495	24242	9429	19515	1513
2020-11-11	8726	2763	12380	5271	34516	14299	20348	3253	35505	10317	1484	1926	18724	13946	7039	5558	10550	8197	9782	19002	33390	44070	19570	3632	11989	4045	4093	2924	8239	48225	6010	128316	19967	1414	36138	7463	17313	59655	3977	8971	1742	10117	24154	1917	4546	18562	23159	9055	18538	1434
2020-11-12	8139	2723	11428	4846	31238	13168	18997	3055	33669	9570	1347	1776	17098	12897	6385	5010	9705	7508	9263	17690	31237	40766	18146	3393	11022	3828	3734	2738	7795	45399	5474	120140	18157	1318	33271	6828	15958	55601	3691	8563	1597	9396	22214	1697	4265	17260	21406	8602	17100	1282
2020-11-13	7329	2556	10645	4459	28285	11997	17510	2729	30784	8569	1180	1621	15457	11598	5984	4553	8752	6765	8553	15873	28923	36875	16438	3032	9729	3474	3505	2518	7109	41031	4977	109478	16645	1179	30010	6225	14532	50717	3370	7655	1463	8450	20061	1519	3892	15521	19389	7829	15524	1137
2020-11-14	6792	2392	9678	4031	25777	11113	16139	2635	29136	7787	1069	1472	14015	10626	5435	4187	8118	6270	7972	14559	26795	33753	15198	2710	9073	3170	3188	2304	6481	38039	4586	102085	15248	1068	27466	5764	13472	46790	3132	7101	1314	7828	18528	1388	3627	14386	17929	7292	14194	1080
2020-11-15	6323	2324	9255	3872	23941	10260	15159	2410	27242	7242	966	1346	12931	9822	5043	3788	7485	5758	7498	13572	25158	31388	14166	2463	8250	3015	2881	2177	6086	35579	4265	95492	14415	1025	25237	5293	12654	43451	2856	6589	1220	7261	17031	1228	3395	13274	16696	6803	13050	992
2020-11-16	5560	2089	8214	3300	21138	9047	13359	2135	25015	6451	855	1164	11344	8648	4431	3371	6706	5096	6722	12028	22504	27598	12401	2162	7277	2651	2576	1970	5379	31216	3746	84716	12787	917	22281	4721	11209	38512	2531	5890	1076	6440	15248	1091	3031	11841	14800	6187	11550	845
2020-11-17	5139	1992	7731	3138	19439	8407	12398	1994	23404	5859	783	1089	10357	7801	4065	3087	6129	4702	6276	10988	20671	25093	11461	1978	6671	2371	2345	1772	4902	29029	3386	78069	11694	846	20431	4259	10261	35331	2385	5441	985	6054	13953	1002	2774	10860	13573	5592	10531	781
2020-11-18	4890	1962	7367	2930	17848	7870	11728	1871	22289	5548	699	1035	9529	7354	3843	2881	5712	4394	5944	10304	19398	23589	10849	1855	6141	2244	2240	1663	4639	27600	3128	73802	11043	752	18866	4024	9680	33000	2190	5147	917	5650	13003	879	2689	10215	12758	5246	9864	699
2020-11-19	4419	1814	6883	2685	16442	7236	10700	1743	20931	5037	614	957	8658	6665	3527	2627	5214	4037	5510	9546	18009	21439	9836	1675	5525	2077	2018	1538	4353	25207	2929	67544	10175	687	17220	3648	8965	30052	2011	4771	856	5079	11816	812	2412	9282	11848	4928	9068	671
2020-11-20	4026	1675	6264	2378	14909	6553	9662	1564	19441	4443	551	862	7832	5991	3212	2400	4666	3607	4969	8496	16270	19131	8860	1528	5038	1846	1775	1399	3834	22697	2636	60743	9259	638	15424	3318	7868	27054	1785	4291	738	4716	10708	713	2184	8479	10558	4385	8099	592
2020-11-21	3633	1598	5792	2193	13463	5900	8830	1505	18135	4072	478	834	7098	5392	2893	2154	4246	3363	4581	7728	15093	17430	8160	1428	4507	1718	1662	1303	3484	20631	2357	56006	8395	576	14059	3004	7325	24720	1629	3965	686	4336	9826	638	2005	7638	9613	3988	7323	526
2020-11-22	3428	1509	5445	2043	12246	5427	8111	1387	17024	3764	463	708	6454	4992	2674	1967	3905	3046	4272	7180	13826	16039	7474	1285	4234	1590	1516	1198	3252	19081	2165	51699	7857	514	12873	2720	6820	22764	1527	3635	620	3968	9080	598	1858	7095	8814	3768	6786	483
2020-11-23	2986	1358	4857	1804	10881	4897	7031	1177	15430	3396	375	638	5691	4415	2337	1725	3435	2687	3778	6267	12205	13963	6526	1132	3617	1400	1324	1090	2818	16873	1993	45466	6877	484	11174	2458	5974	20033	1337	3233	557	3551	7950	527	1624	6396	7896	3294	5967	432
2020-11-24	2788	1231	4503	1658	10043	4448	6551	1103	14519	3113	330	560	5141	3991	2201	1562	3147	2404	3436	5747	11223	12741	5980	1012	3333	1284	1161	973	2614	15277	1743	41515	6390	441	10215	2209	5355	18184	1170	2988	495	3276	7396	459	1440	5746	7284	2989	5415	370
2020-11-25	2616	1218	4294	1550	9389	4153	5969	1034	13727	2834	311	546	4758	3681	2001	1500	2893	2325	3215	5322	10639	11722	5562	960	3066	1149	1122	930	2365	14250	1660	38618	5868	398	9506	2073	4976	16942	1110	2878	474	3050	6892	427	1368	5289	6724	2816	4996	354
2020-11-26	2384	1135	3968	1413	8542	3795	5469	941	12731	2620	289	480	4343	3368	1859	1308	2662	2121	2943	4878	9749	10760	5099	902	2806	1080	1025	886	2132	13030	1458	35364	5369	373	8566	1894	4611	15252	1064	2544	434	2791	6269	384	1247	4882	6149	2545	4512	312
2020-11-27	2146	1024	3608	1292	7617	3367	4860	846	11927	2374	262	443	3854	3034	1693	1175	2418	1869	2637	4381	8661	9492	4470	771	2510	946	910	766	1960	11650	1311	31435	4870	311	7702	1700	4112	13572	941	2393	375	2512	5634	342	1104	4388	5557	2368	4027	302
2020-11-28	1948	934	3398	1172	6944	3061	4485	798	11005	2148	222	421	3541	2728	1481	1065	2136	1756	2369	3991	7938	8582	4142	720	2249	849	844	732	1684	10489	1167	28832	4412	294	6988	1553	3690	12269	839	2161	344	2392	5105	315	977	3973	4994	2103	3738	235
2020-11-29	1813	865	3143	1064	6397	2789	4055	750	10310	1964	209	378	3270	2470	1414	1009	1948	1585	2270	3615	7358	7864	3783	658	2117	776	737	656	1554	9566	1088	26387	4094	270	6344	1374	3400	11408	793	2027	307	2153	4809	263	904	3664	4638	1956	3370	229
2020-11-30	1595	787	2789	963	5693	2536	3531	678	9388	1734	177	335	2833	2198	1258	844	1745	1435	1929	3154	6375	6898	3338	557	1768	695	671	615	1360	8376	961	23405	3639	231	5598	1235	2981	9843	686	1794	284	1942	4187	246	787	3210	4063	1712	2982	195
2020-12-01	1435	760	2553	855	5151	2254	3262	583	8796	1621	149	299	2573	2000	1078	774	1550	1291	1741	2923	5751	6166	3017	499	1649	651	618	560	1297	7684	883	21107	3333	223	5094	1155	2693	9013	635	1646	233	1746	3786	211	705	2956	3767	1510	2648	185
2020-12-02	1343	692	2416	857	4739	2083	3014	561	8318	1525	141	279	2327	1830	1040	694	1430	1187	1622	2708	5438	5687	2822	471	1525	566	570	516	1131	7021	790	19513	3092	210	4715	1051	2508	8286	563	1538	223	1666	3580	196	655	2748	3476	1411	2450	168
2020-12-03	1235	614	2236	727	4392	1927	2719	507	7777	1369	113	243	2191	1696	942	626	1306	1091	1456	2502	5025	5102	2546	419	1378	519	535	480	1041	6389	687	17736	2850	183	4162	938	2264	7497	521	1429	208	1510	3326	168	592	2465	3158	1232	2206	148
2020-12-04	1124	562	2056	685	3894	1706	2374	476	7255	1209	110	225	1921	1492	847	586	1175	1015	1319	2231	4358	4623	2238	375	1213	450	465	425	899	5762	652	15883	2527	160	3793	868	1994	6665	458	1275	182	1357	2947	150	514	2183	2796	1171	1996	129
2020-12-05	1015	514	1942	617	3595	1535	2165	439	6774	1140	104	206	1780	1332	766	511	1077	900	1233	1985	4054	4192	2048	370	1141	428	440	405	821	5140	590	14445	2292	150	3458	753	1832	5924	427	1120	180	1254	2667	152	454	2060	2552	1043	1823	120
2020-12-06	973	485	1802	580	3299	1453	1981	397	6219	1010	99	182	1607	1242	737	472	1006	816	1070	1836	3690	3817	1867	339	1010	379	385	368	753	4726	500	13173	2156	133	3109	710	1657	5451	376	1052	144	1207	2485	127	434	1897	2405	943	1646	103
2020-12-07	828	440	1576	502	2939	1273	1768	351	5697	916	84	172	1392	1093	611	430	876	720	969	1622	3264	3332	1675	300	884	333	325	321	683	4048	461	11691	1903	129	2780	656	1453	4801	337	968	134	1075	2161	110	368	1625	2122	805	1436	100
2020-12-08	744	392	1495	458	2733	1162	1538	310	5362	832	80	156	1290	993	583	365	772	686	841	1461	2941	3026	1494	264	788	312	314	320	569	3784	435	10588	1690	115	2469	561	1300	4359	311	915	128	984	1982	103	319	1524	1903	736	1286	91
2020-12-09	702	357	1395	432	2527	1031	1453	311	4999	761	73	144	1182	917	547	346	720	632	779	1375	2730	2725	1387	251	741	281	279	287	527	3461	353	9778	1639	109	2282	507	1178	4036	282	793	114	910	1889	92	298	1385	1766	700	1218	75
2020-12-10	651	330	1282	394	2310	1021	1275	286	4667	703	58	128	1082	831	510	322	667	562	713	1257	2533	2453	1249	202	657	271	254	268	465	3206	358	8876	1482	92	2063	494	1107	3648	249	768	100	848	1683	83	279	1248	1601	637	1088	66
2020-12-11	614	289	1198	355	2066	857	1136	250	4296	631	64	118	981	757	445	254	579	503	601	1100	2233	2132	1081	196	584	228	221	250	432	2880	314	7876	1331	88	1839	434	968	3148	207	712	95	757	1601	73	236	1151	1459	562	949	58
2020-12-12	525	268	1115	343	1905	813	1075	223	4040	578	50	108	881	652	410	254	550	469	598	998	2056	1957	1067	180	544	186	197	220	391	2539	276	7320	1196	75	1653	400	922	2961	211	633	77	676	1433	75	209	1057	1328	497	886	51
2020-12-13	486	230	1011	293	1778	728	949	198	3748	551	43	96	800	640	344	213	479	435	519	916	1863	1799	918	151	525	200	190	216	341	2331	251	6631	1128	71	1495	359	811	2712	187	572	77	621	1264	65	192	958	1219	436	818	40
2020-12-14	458	228	900	258	1567	661	871	198	3341	481	41	85	746	537	319	192	428	382	472	836	1682	1630	846	151	430	154	177	190	295	2069	217	5822	966	69	1349	317	681	2346	175	539	61	541	1128	51	158	863	1063	390	692	46
2020-12-15	388	189	859	251	1382	601	768	166	3144	434	36	79	644	487	302	165	383	352	405	766	1557	1397	736	121	420	129	154	167	269	1827	205	5229	933	65	1217	286	617	2066	150	488	60	535	1032	46	137	778	968	375	637	35
2020-12-16	381	177	800	226	1324	566	716	153	3030	398	32	75	593	457	275	160	387	322	371	683	1406	1258	687	114	360	139	142	160	252	1727	195	4911	828	54	1143	244	568	1907	153	451	55	498	982	50	140	687	884	325	580	37
2020-12-17	340	185	742	215	1252	500	620	144	2814	375	30	61	522	438	275	146	327	299	352	648	1262	1224	618	115	345	110	136	152	227	1626	170	4423	775	44	1027	247	550	1703	129	417	52	459	910	43	125	626	862	300	516	30
2020-12-18	300	150	694	195	1107	459	578	134	2625	329	27	66	540	379	227	141	287	262	294	542	1176	1052	543	100	311	110	115	132	189	1411	148	4045	681	51	927	197	458	1556	119	373	50	407	800	31	109	584	729	264	462	29
2020-12-19	268	138	651	175	1022	413	502	122	2439	292	31	56	446	346	212	113	269	245	276	504	1081	951	506	78	270	95	116	126	170	1275	142	3680	634	41	817	208	425	1395	104	351	40	357	745	33	98	528	673	246	414	19
2020-12-20	264	129	626	155	940	372	470	113	2247	299	23	48	415	289	196	105	235	208	246	464	935	858	469	91	255	88	100	119	174	1164	125	3335	575	35	716	168	375	1280	96	333	30	339	681	34	94	463	623	209	390	24
2020-12-21	235	130	529	139	841	327	418	102	1999	245	17	42	382	270	163	90	218	196	204	425	848	751	398	72	218	68	99	97	134	1032	114	2919	496	33	679	170	330	1117	84	277	37	310	590	29	61	432	542	191	358	15
2020-12-22	224	102	489	138	754	293	368	92	1924	231	17	48	321	231	144	85	202	177	187	391	759	670	360	66	198	70	67	95	123	929	99	2712	483	36	597	163	314	1016	81	272	35	286	521	33	63	385	515	171	312	19
2020-12-23	195	87	483	121	727	280	340	94	1784	209	18	37	301	215	139	62	180	176	175	365	699	635	333	68	182	70	64	80	111	836	98	2584	429	34	564	118	283	935	71	257	26	275	514	17	69	365	446	166	292	14
2020-12-24	173	92	455	113	651	270	305	86	1701	187	16	34	288	196	129	68	162	153	152	333	642	563	327	53	175	61	56	88	101	770	84	2268	395	28	508	115	263	859	68	233	22	249	449	18	55	340	426	147	264	19
2020-12-25	154	82	428	111	559	247	271	75	1521	174	14	35	280	183	117	60	133	128	143	304	580	491	281	48	152	46	60	74	81	727	80	2026	373	24	449	106	211	726	61	209	19	224	436	17	47	311	371	135	240	12
2020-12-26	141	71	381	84	543	208	236	78	1483	160	11	29	243	157	107	54	122	135	127	257	550	449	245	43	144	39	56	68	78	631	68	1827	341	19	417	98	212	709	59	197	19	202	388	20	39	266	340	116	213	13
2020-12-27	139	65	346	82	502	193	227	71	1376	155	13	26	201	147	97	45	104	118	121	240	495	395	236	43	130	48	55	63	75	575	60	1712	309	18	370	90	188	638	41	192	17	196	350	18	36	258	326	109	189	10
2020-12-28	111	62	327	79	438	181	188	59	1197	122	9	25	183	133	72	48	101	87	107	197	422	350	196	35	108	37	41	65	62	525	45	1522	264	20	341	72	169	526	40	161	14	170	340	12	33	212	264	96	152	10
2020-12-29	107	49	304	68	420	155	172	49	1140	124	8	27	175	111	81	44	94	96	101	194	404	304	178	34	97	28	49	58	48	473	56	1391	255	15	307	78	147	505	40	146	21	145	309	11	25	197	244	72	156	9
2020-12-30	100	56	285	65	384	141	152	44	1094	117	8	18	164	115	76	35	93	83	96	175	355	290	167	27	90	32	33	57	54	461	45	1274	227	14	261	69	151	466	35	143	13	155	284	9	24	198	235	76	145	7
2020-12-31	93	40	255	64	365	126	169	47	1016	99	8	21	158	103	61	34	79	77	77	184	348	265	147	29	87	27	29	44	44	409	37	1138	206	7	235	56	128	411	35	131	15	143	247	11	26	172	212	67	112	9
2021-01-01	84	39	236	47	335	125	137	43	945	109	3	17	127	89	60	30	70	70	77	156	308	248	134	25	77	30	28	46	34	379	39	1058	195	18	219	62	116	380	35	123	13	143	221	9	20	162	199	54	100	6
2021-01-02	66	33	224	51	296	107	126	36	891	80	6	20	121	83	50	26	72	65	60	143	279	212	126	25	83	23	21	44	32	311	35	949	184	8	213	44	96	351	20	86	8	111	204	6	16	136	167	55	107	6
2021-01-03	69	38	219	47	272	93	96	30	850	65	6	15	124	81	44	22	52	61	57	112	236	200	118	20	65	15	24	41	37	313	34	878	154	9	185	45	95	311	26	105	10	104	203	12	18	129	155	47	93	5
2021-01-04	65	32	205	35	231	94	92	37	739	70	4	12	85	73	43	24	68	50	43	113	238	177	106	22	53	18	21	38	27	273	30	786	153	8	154	38	77	259	21	98	9	94	181	5	15	116	130	50	76	5
2021-01-05	47	27	184	38	217	76	82	25	684	58	7	10	97	55	40	20	44	54	48	95	196	153	94	12	56	12	23	42	25	248	22	697	136	7	147	34	82	258	16	85	9	98	148	8	16	104	132	46	74	4
2021-01-06	53	25	162	38	226	76	85	29	646	64	3	13	94	53	42	14	43	37	41	95	197	156	84	20	52	12	17	27	23	232	15	688	118	9	143	38	58	213	22	70	2	77	129	1	11	96	118	29	73	3
2021-01-07	44	24	159	30	199	67	72	27	623	54	5	8	74	56	31	15	43	48	37	99	175	118	76	18	46	12	14	25	21	204	23	602	117	9	129	36	64	205	16	70	10	76	133	9	9	82	101	46	57	3
2021-01-08	52	18	152	25	183	56	56	20	576	49	4	9	74	41	37	12	35	42	29	77	158	129	88	19	38	10	11	21	20	191	21	543	93	5	100	26	55	180	14	72	10	71	115	3	13	80	99	34	62	2
2021-01-09	38	20	121	29	170	58	50	21	524	38	2	8	54	53	29	10	32	35	35	74	152	90	69	8	45	6	15	26	15	168	13	488	104	0	96	25	58	171	10	65	6	67	114	7	10	73	83	23	59	6
2021-01-10	28	22	140	28	160	52	50	19	512	38	2	8	53	30	18	9	35	33	25	60	130	90	56	13	31	12	9	22	17	162	14	456	85	4	97	21	49	148	15	58	4	65	106	2	8	64	83	26	45	2
2021-01-11	29	18	124	23	133	45	42	15	452	43	3	5	51	45	26	13	30	28	25	49	121	86	52	8	29	6	6	19	13	144	12	393	86	5	78	20	42	133	10	50	4	51	80	4	9	58	74	24	42	3
2021-01-12	31	15	113	23	131	39	42	15	424	34	3	4	56	26	18	12	21	23	20	62	109	68	46	12	23	9	7	16	13	130	12	373	73	7	73	22	32	115	9	48	3	51	76	1	8	62	66	18	45	1
2021-01-13	24	13	113	20	113	34	35	15	390	30	1	9	46	33	22	6	25	26	19	50	104	62	44	10	23	6	9	17	11	119	8	355	72	3	67	25	31	110	8	41	6	44	90	2	5	57	68	21	28	2
2021-01-14	28	11	85	15	101	40	31	15	364	33	2	2	37	23	13	7	16	24	24	38	96	63	38	10	20	5	9	16	11	122	10	331	60	0	71	20	30	105	9	34	2	41	66	5	5	46	52	16	25	1
2021-01-15	24	10	91	15	100	33	23	19	355	22	3	1	35	22	22	6	16	21	15	38	77	47	38	5	17	5	8	20	10	98	8	281	50	6	58	13	28	90	8	31	1	41	60	2	3	45	45	11	31	1
2021-01-16	25	11	85	11	87	27	24	14	336	27	0	8	29	23	16	6	15	19	13	36	94	63	34	8	16	2	5	17	7	79	5	259	49	3	51	14	28	79	6	39	1	40	53	2	6	36	45	13	27	3
2021-01-17	17	10	79	14	95	23	28	10	323	26	2	3	25	22	12	4	15	15	16	35	66	46	29	5	18	4	7	13	5	81	7	246	41	4	46	13	26	73	5	31	0	29	47	2	7	38	47	10	21	0
2021-01-18	21	12	73	12	80	31	25	16	266	22	0	6	29	17	10	5	7	12	14	29	55	43	24	2	10	0	7	13	4	83	8	211	40	3	42	9	24	71	7	27	3	29	65	2	2	27	35	13	19	0
2021-01-19	14	8	75	14	75	23	23	11	255	17	1	4	28	14	9	6	9	13	8	29	56	34	20	6	8	4	10	12	7	61	4	192	36	-1	45	7	18	57	3	25	3	26	50	1	1	32	35	11	17	2
2021-01-20	18	9	73	7	66	18	16	12	257	19	2	4	26	14	8	4	16	13	9	25	48	30	26	4	12	2	4	11	7	75	5	189	39	5	27	10	17	49	3	20	1	23	51	1	2	33	35	9	20	0
2021-01-21	13	7	66	8	58	15	18	7	248	19	0	3	16	13	8	3	6	10	7	27	46	30	19	5	14	3	3	12	2	58	3	167	33	2	32	10	19	50	5	26	1	24	46	1	4	32	23	14	21	2
2021-01-22	17	4	57	9	56	15	15	8	213	16	1	0	22	11	9	4	5	17	6	25	39	30	17	8	7	2	2	10	3	61	4	150	28	1	34	10	16	48	2	28	3	20	30	1	2	22	29	7	14	0
2021-01-23	11	5	47	11	56	14	11	6	210	10	1	3	19	11	8	4	13	9	8	24	40	26	19	4	9	3	7	9	4	49	4	142	23	-2	29	6	15	43	4	19	0	19	40	3	2	17	28	6	18	0
2021-01-24	9	6	55	9	42	16	14	9	189	15	1	3	18	10	7	3	7	9	7	22	34	25	15	4	9	2	6	7	2	47	6	120	21	3	23	6	17	41	2	25	1	18	29	1	1	17	18	9	14	1
2021-01-25	8	8	46	3	43	11	9	7	160	12	1	3	11	8	6	2	7	8	6	18	34	18	15	1	8	1	2	7	3	44	3	116	21	2	18	7	12	33	3	16	1	14	30	1	2	16	21	6	12	1
2021-01-26	7	4	45	4	40	16	9	4	173	12	0	3	13	7	4	3	3	7	3	18	29	23	17	3	4	1	2	9	5	48	2	94	18	0	22	6	7	34	1	19	-1	19	26	0	1	19	19	3	7	1
2021-01-27	8	6	36	7	36	9	11	5	157	8	0	1	12	5	5	2	6	4	7	14	25	16	6	1	7	0	2	8	1	31	4	108	19	0	19	7	4	29	1	14	0	18	28	0	2	17	16	7	7	0
2021-01-28	6	4	38	7	41	10	8	5	142	12	0	1	11	7	6	5	4	8	4	11	25	21	8	4	7	3	2	6	2	42	3	93	13	-4	15	5	14	23	1	14	3	11	20	1	1	13	14	2	7	1
2021-01-29	4	6	36	6	28	6	7	3	124	7	1	2	13	3	3	1	1	5	4	15	20	18	11	4	6	1	2	5	4	39	2	75	16	5	15	3	6	26	3	9	0	11	24	1	0	8	10	6	6	0
2021-01-30	10	5	32	3	28	7	9	5	125	17	1	1	8	4	5	3	4	6	4	11	24	13	11	0	6	1	2	4	0	31	4	79	13	0	12	5	6	23	2	14	2	9	17	0	0	10	11	2	8	0
2021-01-31	8	3	28	2	21	11	9	6	111	7	0	2	7	6	3	2	2	7	1	16	19	7	8	2	5	2	0	5	1	26	3	71	15	-1	6	2	7	20	2	14	0	10	11	1	1	11	12	2	8	0
2021-02-01	4	4	39	4	24	5	3	3	115	7	0	0	8	5	2	1	2	4	5	12	16	7	10	3	5	0	1	4	4	28	2	60	8	-1	10	1	5	27	1	9	2	10	12	0	2	9	9	1	6	2
2021-02-02	4	4	26	3	27	6	4	3	100	8	2	0	10	4	3	0	3	4	1	9	18	12	4	3	4	-2	3	5	0	27	1	64	9	4	6	6	4	15	1	9	2	13	22	0	0	10	9	9	9	0
2021-02-03	6	6	27	3	17	3	4	4	92	4	0	0	6	2	2	2	3	3	3	8	14	7	4	2	4	2	1	5	0	24	3	55	14	0	6	3	5	13	2	9	0	13	15	0	3	7	7	5	5	0
2021-02-04	6	4	23	3	20	5	3	2	99	4	0	1	4	3	2	4	3	4	1	5	11	9	9	1	4	-1	1	4	1	19	1	48	4	1	8	0	4	16	0	8	1	7	10	1	1	6	9	2	3	1
2021-02-05	4	2	22	2	19	2	2	2	76	5	1	2	4	3	3	1	2	5	0	9	11	5	6	2	4	0	1	3	3	19	0	42	10	2	13	1	4	11	0	5	1	7	10	0	0	7	7	4	3	0
2021-02-06	4	4	23	3	15	7	6	3	81	4	0	0	7	5	2	1	1	1	0	8	12	6	4	0	3	-2	0	1	1	19	1	44	8	0	5	2	3	12	2	7	0	6	11	1	0	7	10	1	2	0
2021-02-07	5	2	21	0	18	5	3	2	71	5	0	1	5	1	2	1	0	7	3	8	12	4	5	1	3	4	2	3	1	18	0	35	4	0	8	0	4	10	0	7	-3	7	14	0	0	2	7	4	4	1
2021-02-08	2	2	20	1	15	2	2	1	70	3	0	1	3	2	1	2	3	1	0	5	12	5	3	0	2	1	1	2	0	12	1	34	8	1	5	2	2	11	1	5	2	6	5	1	2	9	5	0	2	0
2021-02-09	2	2	19	1	17	4	3	1	63	1	0	0	3	2	1	0	1	1	1	5	8	3	5	1	2	0	0	3	0	17	2	37	4	0	4	1	1	5	0	8	2	3	3	1	0	3	5	0	3	0
2021-02-10	4	1	19	3	12	3	2	2	62	3	0	0	5	4	1	1	0	3	0	4	8	4	3	1	3	0	1	1	0	16	1	27	7	0	4	0	1	3	1	4	0	6	10	0	0	5	5	3	0	1
2021-02-11	3	3	15	2	14	3	0	2	56	7	0	0	4	2	2	0	0	4	2	4	7	2	3	1	2	1	0	2	0	13	0	35	2	0	2	0	3	4	0	4	1	9	9	0	0	4	6	1	3	0
2021-02-12	2	2	15	2	10	2	1	1	42	1	0	1	4	1	3	0	4	1	2	2	9	2	2	0	2	0	2	2	0	9	-2	22	6	0	2	2	3	4	2	8	-1	3	5	0	0	4	4	1	2	0
2021-02-13	2	2	14	1	15	1	2	3	56	4	0	0	5	1	0	0	1	3	2	5	7	4	2	2	0	0	0	2	1	11	2	23	5	0	5	0	2	5	0	4	1	7	10	0	0	2	6	0	2	0
2021-02-14	2	2	11	0	7	3	0	1	45	2	0	0	1	1	1	1	0	2	2	1	6	4	2	1	1	0	0	2	1	8	1	20	0	0	3	0	3	2	0	6	-1	2	2	0	0	5	3	2	1	0
2021-02-15	2	1	13	1	6	2	0	2	46	3	0	1	1	2	0	0	2	2	1	3	6	2	2	0	0	0	0	2	0	7	1	18	2	0	4	1	2	3	0	3	2	6	11	0	0	3	2	2	1	0
2021-02-16	2	1	6	1	8	1	1	2	45	5	1	1	-2	1	1	0	-3	2	1	3	6	7	2	0	2	0	1	2	1	8	0	17	6	-4	2	2	2	3	0	4	0	4	5	1	0	2	4	0	3	0
2021-02-17	2	1	9	1	5	0	0	3	35	3	0	0	8	2	0	1	4	1	0	6	4	2	4	2	1	0	0	1	0	7	1	14	4	4	5	1	0	4	1	3	0	1	3	0	0	1	4	0	1	0
2021-02-18	2	2	18	3	7	1	2	0	37	1	0	0	1	1	1	2	4	1	0	3	3	2	1	0	0	0	0	2	0	12	0	12	1	1	2	0	0	3	0	2	0	3	-4	1	0	5	2	1	3	0
2021-02-19	0	1	13	0	7	3	0	2	32	1	0	0	3	0	1	1	0	4	1	3	1	1	1	0	0	1	0	4	0	10	1	14	3	0	1	1	1	1	0	2	0	6	7	0	0	4	4	0	1	0
2021-02-20	1	0	8	0	8	1	2	1	28	3	0	0	0	4	3	0	0	1	0	2	2	2	1	0	0	0	0	2	0	8	0	6	3	0	3	0	0	4	0	4	-3	3	8	0	1	4	1	1	1	1
2021-02-21	3	1	7	2	4	1	0	1	31	1	0	0	3	1	0	0	0	0	1	3	1	3	1	2	0	0	0	0	0	7	0	14	4	0	3	0	2	1	0	3	2	2	2	0	0	1	2	1	1	0
2021-02-22	2	1	9	2	5	1	0	2	30	0	0	0	0	1	0	0	0	2	0	3	3	0	3	1	0	0	0	1	1	5	0	9	2	0	0	0	0	1	0	1	1	1	-2	0	0	2	-1	1	0	0
2021-02-23	0	1	6	2	5	2	1	0	24	1	0	0	2	0	2	0	0	1	0	2	3	0	2	0	0	0	0	1	0	5	0	13	2	0	0	2	3	1	0	0	0	1	4	0	0	1	5	1	1	0
2021-02-24	0	0	9	0	4	0	0	1	28	1	0	0	2	0	0	0	0	0	0	3	2	1	0	0	2	0	0	2	0	5	0	10	2	0	0	1	1	2	0	2	1	4	4	1	0	0	1	0	1	0
2021-02-25	1	1	5	0	3	1	0	0	25	1	0	-3	0	1	1	0	0	1	2	1	2	0	0	0	0	0	0	0	0	5	0	8	0	0	4	0	0	0	0	3	-1	1	9	0	0	2	1	1	0	0
2021-02-26	1	0	4	1	3	1	0	1	22	0	0	3	1	0	0	1	0	0	0	3	5	0	0	1	0	0	0	1	0	5	0	6	2	0	1	0	1	1	0	1	1	2	1	0	0	2	2	0	0	0
2021-02-27	0	1	10	0	2	0	1	0	18	1	0	0	-1	0	0	0	0	1	0	1	2	1	1	0	0	0	0	1	0	4	1	7	1	0	-4	1	1	0	0	1	0	3	1	0	0	1	2	0	0	0
2021-02-28	1	1	5	0	3	1	0	1	19	0	0	0	-4	0	0	0	0	1	0	1	3	-2	0	1	0	0	0	0	0	2	0	11	2	0	5	1	0	1	0	1	0	1	2	0	0	0	2	0	2	0
2021-03-01	2	0	6	1	6	0	0	1	19	0	0	0	6	0	0	0	0	0	0	1	2	1	0	1	1	0	1	1	0	3	0	4	1	-1	0	0	0	0	0	0	-2	2	2	0	0	2	0	0	0	0
2021-03-02	1	1	7	1	1	0	0	1	23	0	0	0	5	1	0	0	0	0	0	0	3	0	0	0	0	-1	0	2	0	4	0	5	0	0	2	0	0	0	1	1	2	1	2	0	0	0	1	0	1	0
2021-03-03	0	1	5	1	3	1	0	0	11	1	0	0	-3	0	0	0	0	0	0	2	2	0	2	0	0	1	0	0	0	2	0	6	3	1	2	0	0	1	0	3	0	2	0	0	0	1	0	1	0	0
2021-03-04	0	0	4	1	2	1	0	0	14	0	0	0	0	0	0	0	0	0	1	0	1	3	0	1	0	0	0	0	0	4	1	7	1	0	0	0	0	0	0	1	-2	2	2	-1	0	0	0	1	0	0
2021-03-05	2	0	8	0	2	1	0	1	17	1	1	0	6	0	1	0	0	0	-2	0	1	0	0	0	0	1	0	1	0	5	0	3	0	0	0	1	0	2	0	1	0	2	2	1	0	1	1	1	0	0
2021-03-06	1	0	3	0	1	1	1	0	18	0	0	0	1	0	0	0	0	0	0	0	4	0	0	0	0	0	0	1	0	2	0	2	2	0	2	0	1	0	1	0	2	2	2	0	0	1	0	0	0	0
2021-03-07	1	1	5	1	3	0	0	0	10	0	0	0	0	0	0	0	0	0	3	3	2	0	0	0	0	0	0	0	0	2	0	6	0	0	0	0	0	-3	0	0	-2	1	1	0	0	1	1	1	0	0
2021-03-08	2	1	4	0	2	0	0	1	13	0	0	0	1	0	0	0	0	0	0	1	0	0	2	0	0	0	0	0	0	3	0	4	1	0	0	0	0	3	0	0	0	1	2	0	0	1	1	0	0	0
2021-03-09	0	1	3	0	3	1	0	1	10	1	0	0	0	1	0	0	0	0	0	2	3	1	0	1	0	0	0	1	0	2	0	3	0	0	0	0	0	1	0	1	2	2	2	0	0	0	2	0	0	0
2021-03-10	0	0	5	0	2	0	0	0	16	0	0	1	0	0	0	0	0	0	0	1	0	0	0	0	0	0	0	-3	0	6	0	4	0	0	1	0	0	1	0	0	0	2	0	-1	0	2	0	0	1	0
2021-03-11	0	0	3	1	2	1	0	1	7	0	0	0	1	0	0	0	0	0	0	1	1	0	0	0	0	0	0	4	0	2	0	5	0	0	0	0	0	0	0	1	0	1	2	0	0	2	0	0	0	0
2021-03-12	0	1	5	1	4	0	0	0	7	0	0	0	0	0	0	0	0	1	0	0	1	0	0	0	0	0	0	0	0	2	0	6	0	0	0	0	0	0	0	0	0	0	2	0	0	1	-1	0	0	0
2021-03-13	0	0	3	1	3	0	0	0	8	0	0	0	0	0	0	0	0	0	0	0	3	0	0	3	0	0	0	1	0	1	0	4	1	0	1	1	1	0	0	0	0	1	2	1	0	0	2	0	0	0
2021-03-14	0	0	2	0	0	0	0	0	10	0	0	0	2	0	0	0	0	0	0	1	0	0	1	0	0	0	0	0	0	3	0	3	1	0	1	0	0	1	0	0	0	1	0	0	0	1	0	0	0	0
2021-03-15	0	0	2	0	1	0	0	0	7	0	0	0	1	0	1	0	0	0	0	0	1	0	1	0	0	0	0	0	0	0	0	3	0	0	1	0	0	1	0	0	0	0	1	0	0	0	0	0	0	0
2021-03-16	0	0	3	0	-2	0	0	0	7	0	0	0	1	0	2	0	0	1	0	1	1	0	0	0	1	-2	0	0	1	1	0	4	1	0	0	1	0	0	0	0	0	0	0	0	0	1	0	0	0	0
2021-03-17	0	0	2	0	3	1	0	0	2	0	0	0	1	-5	0	0	0	0	0	0	1	0	0	0	0	0	-2	0	0	2	0	1	0	0	0	0	0	0	0	-5	-2	0	3	0	0	0	0	0	1	0
2021-03-18	0	1	1	1	0	0	0	1	8	0	0	0	1	5	0	0	0	0	0	0	2	0	0	0	0	2	2	0	0	1	0	3	1	0	1	0	0	0	1	6	0	-3	0	0	0	0	0	0	0	0
2021-03-19	0	1	4	0	3	0	0	0	9	0	0	0	0	0	0	0	0	0	0	0	0	0	0	0	0	0	0	1	0	1	0	2	0	0	1	0	0	0	0	0	2	0	-5	0	0	1	0	0	0	0
2021-03-20	0	0	2	0	0	0	0	0	7	0	0	0	0	0	0	0	0	0	0	0	0	0	0	0	0	0	0	0	0	1	0	1	1	0	0	0	0	0	0	0	0	4	6	0	0	3	1	0	0	0
2021-03-21	0	0	2	0	1	1	0	0	4	0	0	0	1	0	0	0	0	0	0	1	0	0	0	0	0	0	0	0	0	1	0	5	1	-1	0	0	0	2	0	0	0	1	0	0	0	0	0	0	0	0
2021-03-22	0	0	2	0	0	0	0	0	6	0	0	0	1	0	0	0	0	0	0	1	0	0	0	0	0	0	0	0	0	1	0	1	0	1	0	0	0	0	0	0	-5	1	2	0	0	1	0	0	0	0
2021-03-23	1	0	3	0	1	0	0	1	5	0	0	0	0	0	0	0	0	0	0	0	2	0	0	0	0	0	0	0	0	1	0	-5	0	0	0	0	0	0	0	0	1	0	1	0	0	1	0	0	0	0
2021-03-24	0	1	1	0	0	0	0	0	4	0	0	0	0	0	0	0	0	0	0	0	0	0	0	1	0	-3	0	0	0	1	0	8	1	0	0	0	0	0	0	1	2	1	0	0	0	0	0	0	0	0
2021-03-25	0	1	3	0	0	0	0	0	3	0	0	0	0	0	0	0	-4	0	0	1	1	0	0	0	0	3	0	0	0	0	0	1	0	0	0	0	0	0	0	0	2	1	1	0	0	1	0	0	0	0
2021-03-26	0	0	1	0	0	0	0	0	2	0	0	0	1	0	0	0	4	0	0	0	0	0	0	0	0	0	0	0	0	1	0	1	0	-1	0	0	0	0	0	0	0	0	1	0	0	0	0	0	0	0
2021-03-27	0	1	0	0	1	0	0	1	2	0	0	0	0	0	0	0	0	0	0	0	0	0	0	0	0	0	0	0	0	1	0	2	0	1	0	0	0	0	0	0	-2	1	1	0	0	0	0	0	0	0
2021-03-28	0	0	1	0	1	0	0	0	4	0	0	0	0	0	0	0	0	0	0	0	1	1	0	1	0	0	0	0	0	0	0	1	0	0	0	0	0	0	0	0	2	0	0	0	0	1	0	0	0	0
2021-03-29	0	0	1	0	0	0	0	0	6	0	0	0	1	0	1	0	0	0	0	0	1	0	0	0	0	0	0	1	0	0	0	-2	0	0	0	0	0	0	0	0	-3	0	1	0	0	1	0	0	0	0
2021-03-30	0	0	1	0	0	0	0	0	2	0	0	0	0	0	1	0	0	0	0	0	0	0	0	0	0	0	0	0	0	0	0	5	0	0	0	0	0	0	0	0	0	0	0	0	0	0	0	2	0	0
2021-03-31	0	1	1	0	0	-1	0	0	4	0	0	0	0	0	0	0	0	0	0	0	1	0	0	0	0	0	-2	0	0	1	0	2	0	0	0	0	0	0	0	0	0	1	-1	0	0	0	0	0	0	0
2021-04-01	0	0	2	0	1	0	0	0	1	0	0	0	1	0	0	0	0	0	0	0	0	0	0	0	0	0	2	0	0	0	0	3	0	0	0	0	0	0	0	0	3	0	0	0	0	0	0	0	0	0
2021-04-02	0	0	-1	0	1	1	0	0	0	0	0	0	0	0	0	0	0	0	0	1	0	0	0	0	1	0	0	0	0	3	0	1	0	0	0	0	0	1	0	0	0	0	0	0	0	0	0	0	0	0
2021-04-03	0	0	2	0	0	0	0	1	4	0	0	0	1	0	0	0	0	0	0	0	1	0	0	0	0	0	0	0	0	1	0	1	0	0	0	0	0	0	0	0	-3	1	1	0	0	0	0	0	0	0
2021-04-04	0	0	0	0	0	0	0	0	2	0	0	0	1	0	1	0	0	0	0	0	0	0	0	0	0	0	0	0	0	1	0	0	1	0	0	0	0	0	0	0	0	0	-3	0	0	0	0	0	0	0
2021-04-05	0	0	1	0	0	0	0	0	2	0	0	0	0	0	0	0	0	0	0	0	0	0	0	0	0	0	0	0	0	0	0	1	0	-2	0	0	0	0	0	1	3	0	-2	0	0	1	0	1	0	0
2021-04-06	0	1	2	0	0	0	0	0	1	0	0	0	0	0	0	0	0	0	0	0	0	0	0	0	0	0	0	0	0	1	0	0	0	2	0	0	0	0	0	0	0	0	5	0	0	0	0	0	0	0
2021-04-07	0	0	1	0	0	0	0	1	1	0	0	0	1	0	1	0	0	0	0	0	0	0	0	0	0	0	0	0	0	1	0	0	0	0	0	0	0	0	0	0	-2	1	0	0	0	0	0	0	0	0
2021-04-08	0	1	1	0	0	0	0	0	2	0	0	0	0	0	0	0	0	0	0	0	0	-3	0	0	0	0	0	0	0	1	0	-4	0	0	0	0	0	0	0	-5	2	0	0	0	0	0	0	0	0	0
2021-04-09	0	0	1	0	0	0	0	0	1	0	0	0	-3	0	0	0	0	0	0	0	0	3	0	0	-1	0	0	0	0	0	0	5	0	0	0	0	0	0	0	5	0	0	0	0	0	0	0	0	0	0
2021-04-10	0	1	1	0	0	0	0	0	2	0	0	0	0	0	0	0	0	0	0	0	1	0	0	0	1	0	0	0	0	1	0	1	1	0	0	0	0	0	0	0	0	1	-5	0	0	0	0	0	0	0

### Sheet: Baseline
Date	Alabama	Alaska	Arizona	Arkansas	California	Colorado	Connecticut	Delaware	Florida	Georgia	Hawaii	Idaho	Illinois	Indiana	Iowa	Kansas	Kentucky	Louisiana	Maine	Maryland	Massachusetts	Michigan	Minnesota	Mississippi	Missouri	Montana	Nebraska	Nevada	New Hampshire	New Jersey	New Mexico	New York	North Carolina	North Dakota	Ohio	Oklahoma	Oregon	Pennsylvania	Rhode Island	South Carolina	South Dakota	Tennessee	Texas	Utah	Vermont	Virginia	Washington	West Virginia	Wisconsin	Wyoming
2020-08-25	1020	98	769	566	7838	337	120	66	3669	2550	266	342	2120	833	512	488	676	946	33	473	420	584	569	820	964	89	268	601	23	330	165	370	1371	177	1024	653	256	648	99	691	134	1492	7447	443	16	924	647	141	629	68
2020-08-26	1138	102	892	667	9193	391	117	60	4088	2906	301	365	2453	987	561	582	765	1025	35	494	398	656	609	936	1044	88	302	683	25	343	201	418	1479	197	1111	742	272	675	104	808	161	1684	8421	536	9	1001	670	164	665	78
2020-08-27	1099	103	863	662	9544	382	105	51	3924	2844	325	368	2461	929	549	545	722	1009	36	452	366	581	561	914	976	95	282	645	21	311	203	364	1441	203	1080	683	247	598	96	786	151	1574	8490	523	14	992	614	145	634	73
2020-08-28	1188	118	921	728	10679	405	118	59	4243	3126	346	421	2652	1025	617	630	800	1114	38	456	400	645	584	1008	1155	108	310	707	32	328	219	392	1583	221	1230	772	257	654	109	832	165	1770	9354	605	11	1080	625	171	662	83
2020-08-29	1289	119	956	731	11425	446	126	62	4451	3276	404	463	2870	1102	646	663	821	1168	33	480	408	638	643	1056	1221	116	354	750	28	339	249	408	1650	239	1296	829	263	700	106	884	175	1873	9825	637	17	1177	664	169	682	88
2020-08-30	1311	142	1034	745	12003	482	127	62	4596	3387	439	447	2952	1119	646	695	897	1235	34	468	425	629	613	1091	1265	120	363	774	33	363	261	411	1718	255	1332	847	270	726	107	908	187	1919	10299	663	14	1184	688	183	682	86
2020-08-31	1261	129	1007	783	12127	465	127	56	4435	3336	440	466	2964	1108	642	669	860	1167	31	469	398	634	595	1065	1226	124	350	743	29	315	252	425	1702	239	1304	827	280	803	101	898	179	1857	10267	689	19	1163	662	173	672	90
2020-09-01	1356	146	1117	812	13570	513	150	67	4698	3624	462	491	3251	1208	689	760	944	1281	38	475	423	604	600	1133	1348	132	398	802	36	326	278	439	1803	278	1448	913	284	777	111	949	191	1973	11163	809	20	1222	643	192	694	99
2020-09-02	1499	175	1299	911	16485	614	154	71	5247	4104	593	582	3806	1417	754	843	1042	1470	43	471	436	649	586	1346	1496	135	418	963	44	328	325	436	2022	304	1705	1041	269	877	111	1115	218	2228	12993	968	18	1466	678	221	693	106
2020-09-03	1591	182	1388	966	18060	642	164	70	5568	4372	651	607	4152	1518	835	925	1130	1551	48	501	431	685	594	1414	1600	159	436	946	41	330	373	439	2222	314	1770	1139	271	938	114	1156	247	2315	14023	1067	19	1555	676	223	706	111
2020-09-04	1685	210	1411	1015	19671	653	183	73	5668	4574	722	661	4377	1563	833	969	1152	1647	47	576	456	816	571	1475	1637	169	464	1015	46	340	387	432	2279	343	1930	1141	264	1020	133	1201	248	2448	14723	1109	23	1618	710	233	789	128
2020-09-05	1703	218	1507	1035	20660	713	193	77	5827	4702	738	687	4649	1660	853	1028	1202	1705	44	568	483	792	601	1495	1721	186	503	1059	52	337	406	464	2331	341	1964	1209	278	1035	123	1259	268	2488	15381	1231	29	1703	738	241	801	127
2020-09-06	1793	218	1562	1059	22080	743	209	79	6022	4838	843	692	4835	1677	937	1023	1274	1774	47	570	482	817	576	1563	1775	194	516	1122	49	352	416	482	2436	356	2063	1305	282	1105	124	1269	271	2623	16005	1300	30	1782	734	262	787	143
2020-09-07	1725	233	1538	1050	22291	730	194	79	5796	4705	860	721	4771	1670	893	1023	1241	1693	52	554	457	806	590	1547	1752	183	522	1072	48	377	429	466	2462	368	2043	1260	322	1040	125	1277	267	2531	15738	1273	25	1749	739	252	784	129
2020-09-08	1876	242	1712	1131	25238	860	230	83	6274	5151	996	805	5428	1845	973	1128	1327	1878	59	633	517	872	613	1706	1979	208	565	1180	52	402	457	501	2622	385	2237	1357	319	1158	136	1394	294	2671	17474	1502	30	1943	790	274	934	139
2020-09-09	2155	294	2037	1314	30438	935	266	109	7191	6030	1230	932	6344	2104	1123	1295	1550	2108	60	708	552	1059	695	1976	2267	223	669	1339	62	461	571	538	2987	457	2641	1583	364	1376	150	1541	342	3117	20548	1823	35	2242	951	319	1011	163
2020-09-10	2316	317	2189	1376	33886	1045	277	108	7620	6417	1406	1029	6956	2351	1203	1436	1607	2276	64	753	629	1137	721	2166	2447	264	715	1478	81	470	633	636	3214	482	2864	1644	400	1477	167	1716	385	3222	22100	2044	40	2376	954	345	1080	183
2020-09-11	2367	345	2282	1465	36440	1083	287	113	7886	6763	1496	1059	7483	2442	1220	1523	1731	2434	77	774	645	1191	809	2217	2562	279	772	1509	81	519	666	702	3355	497	3008	1805	429	1643	181	1741	401	3417	23287	2201	43	2545	1066	365	1134	198
2020-09-12	2468	390	2382	1518	38557	1169	321	115	8028	6912	1609	1148	7780	2543	1267	1556	1755	2433	81	816	672	1228	809	2275	2652	278	771	1613	88	564	724	722	3424	535	3178	1839	440	1652	176	1827	388	3526	24073	2379	43	2645	1066	364	1168	193
2020-09-13	2563	389	2563	1591	41308	1234	326	123	8352	7137	1752	1161	8162	2670	1335	1618	1904	2582	84	879	730	1339	867	2415	2831	289	843	1610	86	573	711	776	3583	535	3349	1931	477	1770	185	1853	432	3620	25314	2546	40	2732	1166	409	1255	200
2020-09-14	2525	383	2465	1529	40836	1237	336	136	8162	6977	1709	1126	8016	2653	1287	1625	1812	2499	93	867	741	1325	827	2340	2748	305	822	1573	82	596	732	798	3540	523	3303	1867	479	1757	189	1852	443	3561	24594	2466	48	2747	1146	375	1228	203
2020-09-15	2701	435	2777	1667	45959	1378	364	152	8787	7579	1986	1281	9031	2805	1403	1739	2014	2798	85	937	809	1480	927	2464	3001	312	844	1749	98	642	832	909	3825	572	3712	2056	510	1919	218	2023	444	3779	26893	2804	53	3011	1291	440	1353	225
2020-09-16	3059	506	3227	1905	55384	1579	432	164	10011	8826	2392	1497	10700	3420	1591	2032	2299	3109	108	1127	923	1757	1082	2928	3457	385	1051	2026	121	779	946	1054	4427	669	4312	2361	588	2235	242	2268	537	4347	31559	3452	61	3477	1485	475	1566	267
2020-09-17	3260	550	3440	2008	60479	1750	474	173	10479	9317	2611	1679	11540	3649	1734	2266	2478	3390	119	1222	997	1920	1162	3084	3782	404	1085	2165	128	828	1070	1187	4687	688	4607	2578	670	2512	249	2449	606	4610	33525	3819	63	3738	1606	501	1753	284
2020-09-18	3365	577	3635	2149	63816	1868	486	182	10965	9656	2755	1689	12194	3829	1845	2323	2570	3491	111	1322	1046	2085	1254	3212	3987	418	1164	2204	138	917	1126	1252	4869	744	4835	2703	699	2592	268	2466	630	4841	34852	3972	66	3992	1719	538	1822	306
2020-09-19	3437	626	3798	2211	66684	1980	531	191	11227	9874	2889	1803	12781	3929	1907	2442	2685	3664	114	1381	1144	2129	1307	3325	4148	442	1200	2283	152	986	1171	1420	4949	744	5128	2772	742	2747	304	2588	625	4920	35831	4176	64	4100	1813	570	1874	316
2020-09-20	3588	604	3925	2259	70587	2050	557	207	11619	10290	3116	1879	13387	4142	2016	2569	2791	3787	140	1442	1158	2296	1409	3395	4329	472	1251	2342	151	1039	1289	1495	5350	800	5374	2884	791	2917	311	2744	654	5098	37314	4482	72	4288	1927	588	1975	298
2020-09-21	3430	595	3923	2293	68919	2025	547	195	11083	9954	3068	1880	13099	3985	1933	2443	2689	3678	152	1415	1184	2280	1382	3326	4257	462	1266	2269	174	1068	1271	1514	5094	800	5278	2833	798	2886	293	2713	666	4921	36205	4368	70	4272	1881	589	1938	340
2020-09-22	3688	688	4235	2388	76060	2179	632	231	12016	10792	3358	2016	14309	4404	2095	2726	3017	3963	153	1585	1272	2546	1502	3594	4606	507	1379	2483	188	1210	1367	1720	5540	786	5897	3010	886	3200	340	2850	692	5327	38846	4865	80	4640	2095	629	2178	353
2020-09-23	4192	807	4880	2727	88999	2612	694	266	13630	12264	4013	2306	16967	5175	2463	3051	3406	4535	186	1890	1514	3125	1813	4115	5355	554	1603	2823	198	1387	1624	2133	6382	937	6791	3516	1043	3754	387	3252	801	5940	44410	5821	104	5416	2511	712	2490	401
2020-09-24	4369	822	5212	2919	95371	2835	802	289	14416	12979	4261	2473	17871	5412	2578	3239	3504	4744	189	2022	1639	3403	1975	4342	5615	608	1629	2963	250	1533	1706	2304	6738	969	7347	3777	1110	4107	397	3463	867	6288	46809	6231	94	5694	2696	739	2789	428
2020-09-25	4582	869	5444	3004	98891	2891	848	304	14550	13409	4376	2578	18818	5742	2676	3457	3823	4992	212	2157	1703	3546	2087	4487	6021	641	1736	3086	245	1648	1811	2532	7060	1016	7594	3853	1256	4342	454	3551	882	6425	47958	6438	108	6005	2827	825	2891	428
2020-09-26	4658	882	5574	3080	101622	3101	874	333	14985	13527	4492	2666	19307	5896	2731	3540	3801	5107	227	2201	1829	3693	2200	4465	6108	634	1826	3128	258	1718	1874	2705	7178	1041	7891	4037	1235	4603	439	3742	911	6609	48755	6732	112	6240	2996	803	3036	473
2020-09-27	4769	912	5852	3179	105550	3222	917	325	15358	14080	4645	2781	20241	6166	2898	3717	3990	5223	223	2391	1949	3974	2333	4662	6473	705	1869	3283	287	1853	1984	2917	7554	1093	8321	4130	1344	4688	482	3742	965	6793	50126	7047	124	6425	3086	865	3209	488
2020-09-28	4568	945	5541	3122	101931	3199	943	346	14837	13564	4474	2707	19750	5962	2817	3625	3868	5060	223	2353	1858	3940	2293	4516	6150	654	1820	3037	280	1885	1956	2965	7309	1009	8230	4094	1316	4721	458	3684	942	6560	47924	6830	115	6264	3174	829	3167	466
2020-09-29	4880	972	5968	3328	109787	3470	1015	368	15781	14379	4829	2905	21384	6449	2943	3781	4102	5479	273	2563	2108	4407	2551	4826	6739	717	1921	3295	299	2123	2107	3313	7833	1094	8972	4325	1482	5259	510	3980	994	7054	50875	7517	143	6748	3473	929	3346	506
2020-09-30	5555	1102	6969	3755	124795	4019	1188	439	17646	16423	5505	3344	24717	7445	3412	4413	4671	6103	307	2998	2494	5143	2970	5402	7734	840	2263	3710	359	2490	2390	4026	8811	1204	10394	4899	1761	6112	582	4454	1121	7923	57017	8465	171	7777	4003	1043	3959	567
2020-10-01	5821	1164	7286	3876	130563	4306	1261	441	18628	16950	5691	3444	25982	7870	3608	4673	5029	6511	319	3229	2702	5683	3291	5681	8114	883	2329	3864	392	2706	2606	4442	9372	1257	10932	5248	1833	6549	633	4725	1199	8196	59034	8980	178	8266	4379	1093	4369	604
2020-10-02	6012	1158	7356	3973	132580	4530	1365	459	18910	17181	5734	3557	26730	8141	3712	4753	5197	6720	362	3436	2757	5996	3414	5795	8375	888	2432	3910	405	2876	2661	4857	9600	1306	11393	5389	2010	6898	655	4827	1236	8293	59434	9088	185	8582	4518	1116	4499	644
2020-10-03	5928	1217	7603	4062	134256	4615	1425	495	19050	17495	5803	3568	27382	8420	3852	4884	5332	6707	363	3547	2926	6308	3620	5852	8679	954	2512	3950	434	3053	2725	5164	9780	1281	11801	5470	2079	7162	678	4903	1248	8553	60244	9422	196	8755	4708	1202	4643	671
2020-10-04	6132	1188	7701	4217	137684	4839	1483	513	19509	18185	6003	3583	28185	8691	3907	5119	5454	6975	397	3779	3101	6570	3789	6080	9034	1002	2656	4043	467	3239	2856	5517	10194	1357	12359	5659	2251	7571	734	5079	1274	8720	61514	9593	219	9096	4943	1221	4855	687
2020-10-05	5961	1153	7428	4112	130663	4815	1456	509	18813	17212	5615	3477	27325	8463	3917	4934	5300	6750	396	3618	2970	6406	3751	5710	8736	932	2502	3866	464	3142	2778	5550	9873	1301	11977	5532	2205	7356	702	4967	1217	8408	58011	9173	200	8928	4840	1182	4764	653
2020-10-06	6323	1215	7864	4332	137644	5123	1604	553	19697	18184	5943	3644	29235	8995	4034	5278	5663	7131	421	4091	3260	7179	4050	6056	9353	1026	2643	4036	495	3585	2936	6284	10574	1356	13036	5870	2383	8093	751	5233	1316	8881	60894	9693	233	9645	5307	1267	5205	742
2020-10-07	6994	1345	8739	4855	152185	5903	1910	618	21986	20194	6498	4089	32709	10239	4567	5903	6427	8022	504	4687	3806	8317	4757	6777	10522	1130	3008	4466	610	4219	3328	7451	11853	1550	14820	6530	2824	9313	853	5878	1501	9960	67016	10860	251	10814	6130	1444	5973	828
2020-10-08	7314	1409	9123	5048	157291	6273	2045	664	22829	21077	6618	4226	34162	10738	4898	6171	6722	8346	530	5038	4103	9087	5208	6993	11053	1199	3104	4616	658	4583	3496	8383	12480	1554	15753	6856	3012	10081	951	6094	1529	10388	68717	11175	287	11441	6607	1516	6462	837
2020-10-09	7383	1424	9318	5116	156883	6482	2160	704	22964	21129	6656	4179	34897	11105	4990	6313	6784	8479	555	5206	4269	9446	5368	7007	11396	1278	3254	4624	695	4843	3590	8916	12631	1580	16201	7062	3197	10456	953	6220	1528	10282	68216	11281	304	11699	6798	1565	6631	869
2020-10-10	7491	1385	9382	5236	157439	6583	2254	704	23219	21382	6638	4190	35395	11291	5027	6369	6940	8589	579	5397	4492	9880	5591	7168	11593	1267	3321	4715	731	5047	3664	9334	12905	1561	16716	7157	3369	10871	1019	6396	1618	10488	68333	11422	306	11922	7141	1642	6837	943
2020-10-11	7769	1445	9496	5402	159133	6811	2282	744	23771	21946	6634	4309	36411	11532	5184	6591	7267	8785	624	5694	4710	10326	5815	7269	12120	1307	3408	4754	746	5312	3833	10079	13321	1610	17333	7377	3489	11366	1056	6478	1597	10711	69182	11615	320	12420	7340	1716	7152	949
2020-10-12	7385	1349	9054	5125	149793	6608	2246	711	22394	20632	6319	3985	34649	11226	4896	6379	6939	8542	595	5524	4523	10120	5698	6925	11703	1255	3277	4520	735	5330	3577	9985	12774	1520	16770	7049	3420	11074	1018	6274	1517	10327	65265	10959	311	11831	7110	1615	6989	890
2020-10-13	7683	1399	9541	5381	155063	7202	2499	792	23465	21540	6481	4191	36473	11933	5288	6653	7268	8849	654	6002	4973	11040	6215	7223	12381	1353	3374	4732	847	5738	3875	11264	13410	1594	17995	7488	3778	12081	1065	6529	1648	10734	67101	11407	346	12658	7728	1751	7488	950
2020-10-14	8590	1497	10485	6027	168331	8185	2868	902	25858	23637	6900	4630	40517	13339	5872	7334	8272	9788	762	6819	5800	12741	7087	7967	13706	1499	3830	5088	974	6766	4228	13374	15069	1759	20194	8213	4320	13708	1224	7321	1808	11755	72915	12304	399	14255	8852	1967	8473	1049
2020-10-15	8776	1548	10785	6251	170560	8542	3065	923	26683	24049	6979	4706	42139	13930	6141	7728	8528	10180	875	7328	6092	13687	7538	8178	14257	1574	4066	5210	1059	7300	4402	14549	15574	1835	21443	8706	4606	14557	1292	7594	1853	12237	74040	12678	452	14975	9327	2063	9017	1151
2020-10-16	8897	1507	10911	6196	168955	8726	3166	969	26612	24537	6840	4631	42076	14133	6255	7664	8683	10210	917	7529	6358	14289	7804	8148	14499	1655	4004	5166	1123	7619	4539	15453	15862	1765	21848	8696	4805	15205	1347	7637	1850	12291	73071	12553	472	15135	9691	2135	9187	1115
2020-10-17	8991	1515	10878	6294	167483	8864	3264	1003	26811	24510	6706	4625	42594	14373	6334	7904	8871	10295	892	7692	6428	14566	8007	8214	14794	1631	4095	5251	1119	7936	4608	16434	16110	1816	22496	8875	4991	15652	1374	7667	1872	12460	72545	12472	488	15482	9859	2136	9465	1155
2020-10-18	9082	1550	11148	6425	168081	9103	3450	1017	27215	24544	6780	4630	43532	14806	6408	8039	8961	10525	951	8083	6855	15254	8432	8339	15144	1660	4236	5266	1196	8260	4617	17266	16528	1826	23143	9019	5180	16211	1428	7932	1906	12628	73021	12578	490	15882	10075	2201	9790	1137
2020-10-19	8606	1469	10433	6217	156302	8819	3375	1018	25910	23283	6327	4374	41083	14050	6123	7600	8659	9987	904	7778	6629	14964	8114	7825	14430	1645	3958	4953	1182	8165	4478	16944	15860	1770	22342	8590	5078	15824	1399	7450	1878	11981	68317	11716	475	15223	9943	2154	9433	1156
2020-10-20	9040	1462	10905	6330	159868	9358	3648	1054	26687	24217	6406	4528	42971	14996	6525	7904	9089	10296	999	8247	7174	16204	8765	8103	15322	1737	4211	5116	1301	8796	4767	18803	16534	1792	23805	8911	5487	16943	1525	7917	1905	12416	69838	11983	543	16106	10602	2284	10179	1192
2020-10-21	9880	1606	11932	6983	171389	10408	4202	1206	29168	26031	6694	4794	47063	16421	7181	8823	10080	11309	1168	9516	8189	18390	9830	8772	16815	1919	4593	5590	1479	10165	5202	22149	18282	2003	26520	9878	6202	19306	1660	8541	2130	13518	74805	12889	623	17811	12034	2560	11286	1341
2020-10-22	10113	1632	12140	7192	171291	10966	4398	1223	29926	26465	6682	4858	48255	17256	7356	8971	10339	11750	1271	10095	8690	19402	10406	9018	17233	2064	4731	5656	1611	10833	5405	23900	18903	1989	27916	10155	6497	20454	1790	8910	2163	13907	75273	13078	652	18568	12610	2680	11998	1395
2020-10-23	10172	1556	12090	7185	167557	11001	4498	1286	29611	26117	6490	4802	48126	17332	7413	8976	10405	11655	1256	10213	8950	20309	10641	8828	17310	2062	4693	5557	1656	11244	5433	25354	19069	1972	28339	10187	6720	20904	1797	8783	2184	13855	73759	12560	690	18631	12891	2711	12200	1412
2020-10-24	10142	1573	12003	7257	164467	11395	4696	1316	29751	26175	6340	4728	48018	17309	7549	9181	10626	11778	1331	10462	9220	20507	10945	8930	17518	2093	4825	5459	1712	11688	5435	26231	19223	2019	28847	10303	6969	21497	1836	9028	2195	13782	72880	12347	674	18948	13184	2763	12452	1409
2020-10-25	10354	1565	12184	7439	164211	11647	4916	1375	30298	26294	6290	4751	48908	17883	7600	9210	10769	11963	1382	10803	9480	21344	11301	8888	18021	2117	4879	5542	1806	12106	5437	27465	19786	2035	29561	10416	7210	22233	1896	9099	2295	14028	73056	12433	746	19343	13598	2829	12769	1473
2020-10-26	9734	1524	11529	7042	151247	11115	4696	1319	28365	24688	5795	4418	46079	16939	7225	8679	10242	11369	1387	10487	9285	20728	10880	8386	16920	2054	4687	5252	1734	11681	5243	27103	18651	1923	28565	9907	6997	21448	1813	8701	2122	13294	67903	11475	707	18362	13015	2757	12235	1395
2020-10-27	9972	1529	12005	7231	152579	11631	5047	1423	29200	25221	5796	4467	47290	17862	7599	8973	10769	11668	1465	10955	9825	22260	11554	8523	17692	2191	4788	5309	1875	12717	5514	29787	19385	1999	29836	10233	7466	22971	1958	8908	2175	13739	68816	11532	754	19201	13706	2864	13086	1441
2020-10-28	10842	1636	12771	7801	160288	12867	5731	1575	31463	26942	5893	4734	51136	19397	8187	9728	11634	12687	1685	12430	11120	24829	12948	9152	19359	2352	5233	5612	2150	14481	6067	34551	21269	2081	33254	11128	8314	25840	2164	9825	2376	14822	72762	12301	896	21184	15441	3185	14481	1615
2020-10-29	11170	1630	13079	7899	158483	13353	6046	1659	32027	27121	5971	4686	51860	20056	8474	9916	11928	13125	1800	12998	11718	26178	13525	9271	19631	2462	5334	5698	2309	15323	6130	36781	21746	2114	34351	11309	8686	27107	2266	10060	2433	15065	72737	12193	889	21824	16224	3301	15095	1609
2020-10-30	10997	1558	12934	7933	152907	13538	6237	1698	31774	26660	5688	4559	51444	20219	8536	9783	11990	12873	1835	13249	11933	26772	13699	9219	19684	2563	5342	5637	2356	15942	6207	38063	21910	2093	34852	11349	8892	27822	2273	9978	2494	14875	70582	11579	942	21815	16236	3395	15273	1637
2020-10-31	11025	1606	12973	7881	149500	13703	6331	1700	31788	26421	5628	4511	51140	20201	8447	9917	11988	12855	1893	13439	12194	27127	14095	9057	19856	2531	5356	5564	2447	16235	6215	39781	21834	2108	35364	11273	9149	28364	2360	10003	2442	14909	69776	11456	970	21714	16581	3417	15438	1650
2020-11-01	11147	1549	12966	8011	147197	13948	6659	1798	31954	26422	5431	4548	51180	20463	8688	9960	12226	12948	1979	13666	12550	28106	14380	9033	19882	2529	5411	5594	2572	16845	6292	41534	22082	2095	36082	11350	9452	28886	2406	10225	2479	14986	69230	11300	1051	22292	16891	3527	15772	1678
2020-11-02	10462	1462	12131	7590	135521	13258	6354	1716	29925	24710	5003	4185	48124	19304	8136	9310	11623	12321	1921	13162	12223	26803	13814	8505	18929	2470	5103	5139	2460	16236	6014	40544	21108	1963	34259	10622	9198	28174	2285	9538	2382	14085	64287	10281	1004	21048	16214	3374	15295	1652
2020-11-03	10820	1501	12551	7698	134428	13811	6716	1833	30802	24965	4985	4149	48807	20065	8447	9613	11869	12528	2058	13828	12942	28512	14285	8632	19472	2554	5319	5277	2617	17369	6074	43703	21593	2021	35836	11000	9623	29534	2338	9844	2417	14331	64266	10315	1087	21717	17028	3653	15892	1681
2020-11-04	11608	1594	13444	8234	139399	15207	7704	1981	32898	26514	5122	4384	51947	21798	9125	10128	12946	13473	2232	15282	14374	31712	15987	9149	20739	2764	5730	5552	2964	19580	6691	50069	23481	2174	39312	11824	10598	32977	2608	10655	2596	15529	67528	10760	1219	23833	18726	3894	17449	1832
2020-11-05	11805	1593	13504	8450	136517	15515	8052	2019	33439	26355	5087	4372	52042	22182	9184	10313	13231	13636	2404	16073	15070	32830	16518	9216	21020	2906	5766	5508	3173	20654	6840	52984	23840	2131	40401	11885	11213	34525	2744	10863	2722	15457	66981	10307	1300	24169	19455	4080	17985	1818
2020-11-06	11572	1591	13298	8353	130251	15558	8179	2110	32735	25678	4801	4213	50998	21973	9187	10156	13090	13333	2470	16239	15152	33412	16513	9018	20814	2887	5827	5401	3241	21062	6780	54277	23720	2136	40571	11713	11260	34941	2758	10764	2665	15328	64589	9936	1343	24062	19612	4137	17986	1827
2020-11-07	11463	1526	13259	8235	125940	15723	8351	2121	32388	25239	4775	4110	49977	21898	9165	9990	13065	13354	2529	16171	15464	33616	16593	8805	20878	2941	5686	5372	3243	21365	6744	55864	23559	2077	40575	11617	11327	35406	2783	10705	2649	15153	63330	9565	1381	23843	19634	4107	18098	1866
2020-11-08	11502	1565	13312	8182	123137	15867	8623	2121	32626	24941	4513	4033	49829	22172	9150	10051	13250	13433	2635	16441	16099	34467	16900	8776	21001	2940	5736	5290	3425	22107	6766	57604	23770	2091	41407	11722	11633	36167	2837	10841	2610	15298	62504	9305	1405	24168	19880	4286	18488	1883
2020-11-09	10823	1475	12485	7758	112626	14895	8179	2097	30681	23188	4210	3834	46529	20703	8592	9469	12467	12411	2568	15656	15290	32799	16048	8238	19570	2779	5462	5013	3298	21095	6445	55907	22292	1960	39051	11014	11199	34656	2707	10093	2512	14322	57615	8539	1379	22703	19063	4131	17435	1771
2020-11-10	10922	1493	12551	7895	110387	15374	8699	2159	30962	23170	4163	3800	46502	21256	8726	9538	12851	12609	2702	16290	16221	34433	16628	8291	20095	2874	5578	4914	3482	22505	6574	59669	22747	2018	40637	11215	11688	36455	2824	10319	2556	14499	57127	8367	1468	23155	19951	4330	18220	1828
2020-11-11	11691	1582	13388	8261	113086	16805	9667	2370	33208	24175	4242	3950	48764	22961	9366	10070	13627	13368	3051	17792	17859	37821	18278	8604	21227	3181	5922	5183	3900	25062	7028	67419	24489	2095	43713	11844	12829	40073	3039	11084	2696	15298	59994	8584	1663	24828	21696	4668	19667	1965
2020-11-12	11858	1551	13490	8397	109811	17117	9993	2456	33146	24092	4116	3851	48579	23087	9469	9968	13732	13555	3190	18506	18389	38745	18664	8719	21025	3254	5954	5101	4151	26317	7143	70315	24624	2087	44603	11889	13012	41325	3175	11230	2714	15229	58512	8170	1734	25265	22346	4773	20043	1954
2020-11-13	11632	1537	13165	8138	103706	16663	10096	2452	32497	23145	4010	3780	46731	22662	9371	9748	13527	13172	3190	18387	18603	39063	18549	8431	20892	3153	5794	4999	4188	26346	7054	71481	24307	2040	44430	11599	13178	41421	3166	10919	2658	14862	56538	7776	1766	24798	21984	4877	19973	1921
2020-11-14	11448	1527	12881	8078	99764	16651	10320	2485	31979	22659	3851	3639	45868	22401	9158	9550	13383	13104	3272	18293	18764	39109	18541	8132	20642	3202	5809	4948	4223	26760	6924	72594	24020	2041	44453	11441	13266	41773	3145	10782	2591	14822	55020	7462	1776	24615	22218	4931	20121	1970
2020-11-15	11393	1505	12937	8106	96641	16746	10490	2519	32014	22539	3739	3686	45153	22296	9172	9510	13529	12970	3378	18443	19172	39770	18855	8102	20705	3170	5820	4802	4295	27469	6859	74600	24219	2005	44506	11555	13428	42420	3240	10901	2608	14674	53992	7202	1826	24553	22282	4990	20121	1936
2020-11-16	10608	1432	12027	7518	88289	15734	10147	2349	29781	20689	3498	3332	41675	21114	8562	8936	12736	12039	3292	17586	18123	37743	17613	7590	19151	3078	5447	4498	4125	25992	6534	71293	22866	1886	42025	10791	12735	40455	3014	10181	2493	13704	49525	6560	1774	22791	21096	4733	19014	1852
2020-11-17	10831	1478	12104	7615	85751	16140	10546	2497	30018	20592	3389	3284	41300	21291	8838	8703	12823	12151	3476	17921	18894	38822	18151	7529	19367	3102	5447	4420	4368	27244	6655	74802	23067	1911	42676	10775	13234	41896	3101	10333	2467	13764	49070	6297	1885	23178	21721	4936	19289	1849
2020-11-18	11406	1500	12734	7950	86421	17170	11525	2651	31826	21303	3434	3396	42916	22319	9168	9172	13577	12906	3786	19416	20730	41996	19571	7826	20194	3380	5838	4644	4859	29935	7030	82982	24215	1987	45717	11285	14391	45638	3389	10866	2654	14452	50249	6352	2082	24537	23454	5341	20695	1932
2020-11-19	11326	1534	12748	7845	83625	17239	11935	2743	31810	20990	3409	3383	42143	22306	9132	9188	13623	12716	3976	19776	21132	42994	19719	7562	19974	3376	5775	4577	4984	31008	6986	85113	24358	1926	45905	11345	14447	46587	3461	10979	2633	14259	49240	6126	2124	24470	23517	5421	21215	1997
2020-11-20	11164	1469	12233	7676	78584	16833	12001	2652	30865	20117	3280	3216	40286	21769	8888	8894	13263	12421	3957	19665	21205	42560	19502	7447	19595	3345	5637	4351	4980	31146	6913	85229	23733	1883	45386	10882	14322	46576	3473	10702	2552	13911	47063	5692	2122	24052	23150	5499	20725	1922
2020-11-21	10861	1477	12016	7481	75036	16574	12104	2669	30395	19532	3104	3127	39062	21363	8790	8549	13167	12014	4033	19301	21263	42062	19269	7205	19247	3290	5513	4253	4894	31128	6814	85869	23543	1917	44629	10626	14319	46258	3440	10518	2512	13832	45636	5367	2211	23636	23025	5434	20516	1855
2020-11-22	10765	1461	11943	7535	72769	16607	12206	2732	30255	19088	3084	3053	38082	21324	8823	8635	12939	11894	4160	19437	21574	42712	19481	7080	18918	3345	5512	4149	5092	31649	6674	87667	23461	1845	44645	10413	14334	46658	3433	10426	2454	13414	44770	5202	2255	23512	23071	5557	20329	1867
2020-11-23	10068	1400	11092	6930	66012	15392	11698	2573	28118	17569	2813	2829	34929	19871	8146	7923	12281	11075	3928	18088	20314	39942	18116	6542	17688	3161	5160	3872	4708	29657	6290	82480	21850	1758	41565	9836	13718	44241	3208	9742	2324	12451	40873	4721	2107	21858	21777	5262	19069	1765
2020-11-24	9961	1396	11085	6857	63654	15495	12085	2586	28104	17363	2713	2756	34674	19713	8184	7843	12140	11115	4132	18241	21130	40558	18325	6437	17508	3173	5115	3787	4943	30734	6279	84994	21793	1696	41917	9807	13894	45082	3308	9742	2275	12560	39962	4569	2223	21905	22085	5434	19504	1734
2020-11-25	10521	1422	11545	7216	63777	16392	13017	2770	29384	17809	2698	2848	35221	20492	8613	8093	12810	11460	4498	19525	22821	43280	19351	6564	18245	3371	5419	3980	5382	33564	6599	92393	23154	1801	44148	10147	14853	48369	3554	10134	2402	13078	40860	4468	2419	22880	23246	5835	20467	1811
2020-11-26	10411	1457	11487	7040	61332	16119	13392	2736	29251	17420	2652	2817	34299	20416	8545	7946	12607	11421	4634	19732	22877	43522	19357	6585	17813	3355	5236	3876	5549	34152	6514	93832	22717	1736	43664	10101	14775	49214	3553	10087	2325	12877	39887	4280	2471	22756	23368	5925	20616	1846
2020-11-27	10132	1400	10992	6816	57422	15690	13264	2698	28379	16510	2495	2676	32699	19609	8236	7610	12411	10915	4605	19229	22689	42485	18863	6330	17131	3390	5105	3739	5525	33960	6295	92314	22184	1678	42664	9639	14600	48339	3493	9780	2236	12319	37757	3932	2456	21912	22731	5843	19920	1771
2020-11-28	9881	1399	10760	6674	54734	15277	12992	2735	27633	16173	2443	2599	31320	19037	8078	7429	12060	10543	4611	18782	22784	42002	18609	6022	16745	3290	4989	3608	5474	33647	6166	91827	21619	1676	41669	9378	14465	47859	3486	9621	2214	12033	36380	3726	2470	21458	22270	5852	19647	1725
2020-11-29	9826	1427	10573	6645	52778	15105	13314	2688	27451	15668	2370	2556	30558	18777	7971	7144	11910	10450	4623	18945	22864	42022	18631	5822	16581	3288	4914	3601	5383	33759	6104	92944	21520	1611	41456	9200	14428	47725	3462	9486	2166	11949	35335	3552	2488	21142	22162	5821	19378	1689
2020-11-30	9053	1311	9837	5985	47715	13924	12510	2514	25529	14370	2114	2344	27893	17361	7406	6798	11089	9513	4495	17436	21300	38893	17214	5366	15106	3075	4594	3232	5199	31466	5697	86703	20059	1534	38207	8561	13411	44900	3240	8931	2035	10984	32346	3224	2393	19534	20631	5547	18114	1553
2020-12-01	8931	1339	9692	5993	46099	13985	12614	2564	25226	13953	2099	2269	27159	17099	7277	6607	11072	9552	4574	17462	21820	39151	17283	5274	15111	3138	4553	3210	5226	32223	5629	88097	19743	1551	37996	8420	13439	45187	3241	8708	1973	10964	31398	3091	2476	19443	20673	5571	18033	1578
2020-12-02	9429	1412	10102	6214	45733	14349	13537	2710	26371	14235	2096	2295	27473	17581	7437	6730	11335	9744	4939	18379	23002	40916	17994	5394	15300	3278	4753	3314	5685	34434	5794	93593	20458	1548	39376	8594	14141	47818	3403	9065	2036	11231	31987	2976	2590	19971	21484	5969	18707	1616
2020-12-03	9192	1351	9910	6054	43827	14142	13644	2631	26062	13798	2015	2248	26596	17271	7405	6567	11195	9611	5100	18168	23190	40718	17792	5247	15069	3221	4631	3166	5741	34676	5637	93262	20190	1500	38878	8483	14082	47738	3443	9092	2038	11001	30692	2803	2639	19634	21385	6013	18689	1598
2020-12-04	8901	1391	9476	5836	41113	13609	13407	2573	25070	13208	1874	2126	25102	16564	7202	6299	10868	9159	5069	17564	22608	39210	17173	5037	14341	3163	4415	3057	5633	34020	5491	90834	19537	1427	37425	8046	13664	46526	3380	8706	1905	10644	29280	2673	2648	18920	20603	5872	18053	1564
2020-12-05	8631	1349	9230	5603	38745	13319	13279	2524	24485	12631	1762	2099	23932	15967	6891	6103	10468	8689	5048	17089	22478	38543	16681	4882	13819	3126	4295	2914	5450	33275	5307	89512	19042	1444	36292	7917	13386	45701	3255	8470	1886	10256	28064	2510	2639	18375	20217	5793	17485	1462
2020-12-06	8418	1363	9006	5612	37493	13018	13226	2500	23979	12288	1743	2108	23353	15603	6780	5932	10381	8712	4996	16857	22504	38153	16560	4682	13426	3026	4202	2882	5333	33268	5216	89139	18778	1408	35633	7682	13286	45463	3195	8378	1845	10177	27240	2404	2611	17911	19845	5865	17188	1450
2020-12-07	7809	1316	8385	5075	33840	11996	12265	2352	22413	11270	1503	1840	21120	14352	6257	5421	9547	7976	4716	15684	21035	35276	15292	4356	12482	2866	3870	2627	4978	30815	4786	82749	17269	1299	32775	7093	12284	42128	2952	7808	1691	9234	24857	2165	2473	16620	18262	5385	15957	1356
2020-12-08	7796	1253	8114	5025	32493	11742	12492	2310	22145	10946	1532	1836	20355	14048	6179	5400	9507	7785	4732	15406	20785	34829	15090	4226	12178	2876	3822	2539	5053	31174	4683	82444	17058	1262	32199	6967	12309	42087	2996	7650	1655	9103	24035	2047	2553	16284	18150	5476	15837	1328
2020-12-09	8021	1340	8409	5082	32164	12059	13135	2374	22597	11037	1467	1834	20481	14267	6358	5468	9696	7990	5109	15860	21707	35901	15692	4218	12213	2905	3880	2598	5325	32697	4747	86301	17572	1300	32918	7013	12605	43941	3125	7759	1667	9265	24277	1996	2634	16766	18498	5758	16089	1369
2020-12-10	7810	1362	8146	4973	30627	11727	12993	2333	22227	10669	1411	1817	19782	13850	6243	5224	9429	7754	5126	15770	21648	35294	15419	4087	11890	2906	3767	2494	5316	32697	4708	84829	17172	1234	32023	6902	12445	43748	3148	7691	1665	9030	23330	1892	2670	16314	18201	5742	15870	1327
2020-12-11	7465	1327	7821	4752	28794	11165	12683	2288	21478	10084	1306	1740	18794	13103	5897	5059	9177	7373	5038	15038	20998	33933	14765	3887	11368	2755	3605	2387	5120	31391	4477	81765	16429	1202	30538	6542	12021	42070	2973	7374	1615	8713	22146	1756	2591	15501	17634	5656	15270	1304
2020-12-12	7203	1324	7591	4579	27029	10837	12418	2243	20721	9602	1231	1681	17745	12833	5716	4846	8828	7195	4956	14505	20818	32758	14222	3729	10931	2689	3480	2333	4974	30653	4293	79773	15896	1188	29526	6272	11722	40913	2899	7191	1525	8405	21162	1637	2528	15002	16787	5439	14652	1247
2020-12-13	7071	1289	7446	4468	26091	10504	12334	2213	20416	9294	1194	1605	16957	12395	5577	4733	8675	6883	4950	14106	20417	31972	14065	3616	10566	2686	3370	2233	4900	30162	4185	78734	15606	1165	28777	6204	11511	40106	2813	6999	1489	8235	20438	1575	2530	14704	16446	5429	14413	1191
2020-12-14	6507	1201	6759	4108	23643	9678	11353	2016	18677	8480	1033	1511	15721	11230	5160	4364	8021	6379	4620	13005	19061	29557	12806	3304	9632	2528	3107	1976	4504	27835	3919	72238	14306	1068	26501	5693	10581	37078	2630	6465	1338	7566	18620	1394	2355	13393	15151	5075	13143	1126
2020-12-15	6394	1243	6716	4116	22454	9487	11383	1971	18467	8198	1014	1439	14885	10934	4987	4178	7832	6195	4680	12738	18855	28918	12497	3221	9375	2457	3051	1940	4492	27723	3775	71247	14100	1030	25734	5459	10481	36755	2598	6330	1363	7359	18084	1352	2413	13279	14823	5123	12958	1049
2020-12-16	6503	1285	6829	4142	22158	9607	11749	2105	18922	8290	979	1419	14918	10952	5077	4221	7872	6371	4827	12902	19426	29441	12831	3249	9388	2483	3126	2056	4618	28624	3791	73231	14358	1022	26141	5460	10598	37607	2648	6426	1312	7480	18103	1329	2453	13311	15177	5249	13073	1089
2020-12-17	6321	1281	6687	3970	21310	9166	11572	1977	18529	8066	973	1388	14293	10595	4948	4006	7777	6043	4808	12751	19053	28628	12586	3108	9052	2456	3002	1927	4641	28213	3775	71325	13924	1007	25382	5398	10402	37065	2639	6250	1310	7226	17345	1233	2421	12828	14777	5275	12713	1034
2020-12-18	6053	1259	6283	3742	19820	8773	11181	1868	17661	7545	872	1286	13346	10051	4721	3880	7395	5789	4647	12122	18370	27059	11933	2940	8504	2411	2868	1852	4386	27120	3520	68147	13349	940	23767	5075	9912	35323	2516	6044	1215	6858	16346	1144	2435	12199	13982	5068	12219	1000
2020-12-19	5836	1230	6070	3668	18667	8325	10884	1885	17264	7160	833	1251	12767	9609	4642	3695	7060	5541	4531	11584	17729	26143	11326	2809	8194	2341	2784	1726	4286	26188	3368	65967	12875	922	22808	4895	9617	34114	2428	5771	1217	6652	15583	1106	2344	11715	13250	5016	11677	964
2020-12-20	5691	1255	5905	3504	17988	8151	10655	1814	16886	6969	774	1239	12242	9360	4410	3650	6979	5456	4512	11320	17548	25376	11065	2693	7972	2195	2694	1700	4122	25480	3283	64049	12573	888	22135	4716	9376	33447	2369	5629	1125	6523	15056	991	2257	11509	13028	4880	11241	922
2020-12-21	5250	1145	5402	3230	16418	7470	9746	1641	15375	6342	695	1125	11030	8460	4090	3309	6337	4939	4201	10136	16114	23006	10132	2482	7319	2057	2465	1534	3821	23415	2991	59137	11517	809	20163	4316	8627	30782	2135	5123	1017	6023	13714	948	2126	10411	11897	4497	10258	815
2020-12-22	5215	1109	5298	3146	15641	7275	9691	1569	15271	6081	636	1052	10560	8172	3952	3158	6193	4782	4157	9902	15704	22526	9968	2374	7016	2008	2351	1505	3698	22751	2929	57207	11276	789	19529	4173	8411	29958	2108	5063	1029	5712	13133	875	2090	10140	11430	4524	10099	806
2020-12-23	5159	1182	5376	3140	15243	7268	9840	1648	15498	6059	631	1041	10462	8179	3979	3147	6262	4839	4343	10114	16182	22639	9999	2362	6967	2057	2419	1529	3798	23493	2903	58081	11419	795	19595	4231	8504	30437	2156	5117	1021	5843	13144	838	2137	10183	11593	4624	10041	838
2020-12-24	5052	1167	5199	3097	14605	7049	9549	1573	14951	5878	610	1035	10010	7891	3923	3118	6064	4614	4279	9852	15748	21709	9663	2312	6679	1981	2331	1461	3745	22832	2812	56130	10935	747	18742	4088	8199	29633	2081	4885	1010	5687	12735	800	2164	9891	11120	4545	9813	812
2020-12-25	4881	1146	4932	2837	13477	6632	9216	1521	14352	5568	557	989	9390	7476	3685	2877	5787	4395	4047	9191	14831	20511	9085	2161	6338	1881	2201	1353	3523	21630	2622	53217	10361	738	17786	3843	7736	28202	2006	4682	948	5396	11902	731	2050	9370	10630	4337	9208	726
2020-12-26	4634	1130	4824	2763	12913	6336	8777	1460	13792	5282	529	913	8965	7118	3560	2772	5543	4171	4009	8716	14415	19557	8727	2015	5990	1823	2112	1303	3396	20885	2566	51175	10066	691	16803	3626	7459	27041	1886	4563	894	5181	11286	676	1985	9013	10183	4232	8888	699
2020-12-27	4522	1109	4697	2706	12508	6048	8595	1365	13493	5105	493	899	8543	6931	3448	2647	5398	4055	3886	8492	14130	18933	8456	1978	5879	1743	1998	1272	3258	19987	2420	49747	9778	703	16150	3529	7247	26240	1859	4375	856	5065	10814	655	1978	8618	9801	4149	8480	709
2020-12-28	4065	1044	4277	2412	11185	5560	7856	1315	12370	4583	438	824	7785	6213	3087	2446	4875	3707	3610	7765	12953	17210	7694	1795	5255	1645	1871	1178	2988	18361	2263	45072	8912	623	14895	3234	6733	23987	1703	3976	793	4649	9894	583	1804	7967	8927	3844	7677	634
2020-12-29	3962	1022	4129	2403	10537	5418	7665	1249	12081	4486	442	796	7392	5988	3035	2379	4822	3532	3520	7476	12600	16589	7513	1681	5093	1583	1798	1104	2937	17728	2167	43525	8734	615	14372	3110	6460	23206	1655	3935	769	4549	9472	543	1758	7634	8691	3806	7450	609
2020-12-30	4040	1094	4144	2391	10421	5352	7698	1302	12367	4479	418	782	7334	5986	3050	2334	4762	3557	3557	7389	12787	16436	7498	1748	5059	1569	1752	1130	2862	17785	2148	43796	8701	618	14116	3117	6445	23279	1665	3883	770	4502	9476	588	1737	7620	8614	3778	7520	592
2020-12-31	3881	1085	4022	2283	9934	5128	7509	1245	11903	4286	379	748	6976	5747	2952	2284	4630	3481	3533	7298	12265	15875	7144	1649	4772	1523	1736	1083	2846	17454	2129	41990	8540	576	13554	2969	6216	22500	1619	3801	744	4390	9027	544	1706	7372	8267	3765	7250	579
2021-01-01	3695	1024	3891	2135	9354	4838	7186	1197	11445	4043	354	696	6540	5357	2767	2121	4405	3279	3379	6879	11700	14801	6898	1593	4593	1463	1642	984	2675	16496	1915	39423	8126	551	12713	2810	5939	21391	1520	3636	690	4136	8495	477	1670	6897	7689	3564	6659	522
2021-01-02	3484	976	3650	2022	8852	4665	6793	1110	11023	3871	342	672	6196	5093	2694	1989	4192	3057	3278	6512	11245	14216	6422	1515	4347	1407	1540	988	2525	15725	1848	38036	7695	565	12109	2641	5632	20454	1456	3488	623	3954	7936	451	1594	6618	7394	3444	6414	520
2021-01-03	3459	1003	3586	1997	8399	4431	6660	1068	10708	3748	321	665	5911	4914	2589	1932	4054	2995	3154	6170	10911	13620	6268	1420	4152	1372	1490	935	2450	15257	1791	36363	7443	512	11670	2540	5427	19687	1417	3371	638	3891	7899	446	1569	6402	7067	3329	6240	473
2021-01-04	3171	951	3224	1857	7625	4009	5904	970	9853	3383	279	586	5372	4412	2330	1809	3684	2733	2909	5703	9921	12422	5612	1283	3786	1178	1320	851	2288	13560	1597	33091	6871	455	10578	2305	4977	17948	1268	3058	584	3544	7039	360	1417	5847	6492	3150	5637	461
2021-01-05	3128	926	3148	1700	7194	3882	5850	948	9618	3242	270	595	5063	4307	2288	1700	3554	2598	2871	5457	9555	11861	5483	1257	3594	1206	1307	837	2176	13282	1531	31586	6607	460	10085	2219	4671	17279	1275	2953	539	3383	6754	360	1376	5657	6171	2956	5407	422
2021-01-06	3060	949	3154	1774	7073	3844	5813	972	9722	3230	249	586	4996	4228	2238	1720	3536	2641	2900	5423	9797	11733	5496	1261	3608	1186	1312	818	2167	13260	1540	31722	6604	450	9954	2161	4771	17181	1246	2959	542	3376	6694	376	1408	5598	6168	3050	5304	434
2021-01-07	2961	928	3108	1673	6773	3749	5593	906	9508	3038	241	565	4751	4045	2185	1612	3431	2541	2801	5215	9270	11184	5195	1171	3378	1148	1267	805	2102	12826	1465	30143	6408	429	9494	2161	4512	16636	1217	2899	519	3298	6413	332	1377	5307	5907	2983	5116	421
2021-01-08	2801	881	2894	1588	6345	3446	5214	870	8908	2905	214	521	4525	3856	2041	1508	3235	2370	2592	4918	8700	10531	4887	1150	3184	1061	1147	762	1953	11946	1373	28369	6053	396	9059	2021	4210	15492	1143	2737	487	3157	6066	301	1248	5001	5551	2758	4858	397
2021-01-09	2690	878	2728	1479	5962	3335	5148	823	8605	2739	206	491	4222	3639	1949	1462	3109	2258	2554	4579	8392	9987	4622	1067	3029	1048	1106	689	1867	11240	1331	26888	5820	392	8435	1909	4074	14874	1095	2603	456	3002	5713	278	1223	4898	5346	2659	4491	367
2021-01-10	2621	869	2711	1431	5784	3212	4811	796	8358	2640	185	497	4113	3432	1827	1398	3013	2257	2428	4484	8148	9547	4524	1017	2878	959	1081	690	1793	10907	1251	25823	5576	376	8101	1883	3854	14338	1035	2547	437	2868	5564	281	1166	4663	5048	2599	4344	356
2021-01-11	2396	795	2471	1407	5226	2934	4415	707	7690	2352	192	425	3672	3123	1707	1304	2777	2003	2281	4055	7349	8528	4100	920	2625	907	981	623	1662	9887	1140	23328	5099	326	7431	1658	3480	12934	956	2311	409	2628	4955	258	1053	4186	4668	2412	3981	324
2021-01-12	2315	790	2325	1290	4913	2798	4239	662	7420	2357	158	425	3491	3011	1654	1236	2641	1927	2166	3872	7155	8336	3867	912	2550	852	917	588	1565	9445	1107	22366	5005	325	6995	1600	3393	12517	931	2164	385	2533	4814	214	1041	4032	4441	2332	3809	306
2021-01-13	2293	869	2369	1259	4799	2717	4210	705	7539	2308	158	423	3446	3003	1657	1186	2604	1902	2130	3887	7063	8120	3906	870	2514	872	930	601	1555	9372	1069	22140	4975	336	6962	1586	3415	12426	912	2247	378	2532	4703	226	1033	4005	4378	2316	3812	299
2021-01-14	2254	813	2321	1233	4589	2588	4045	690	7252	2223	138	404	3326	2876	1588	1143	2499	1864	2063	3669	6662	7719	3646	881	2416	842	869	573	1493	9055	995	21097	4770	290	6571	1551	3192	11882	882	2147	379	2474	4506	235	1011	3840	4229	2285	3592	279
2021-01-15	2120	785	2176	1178	4256	2418	3813	597	6928	2088	130	379	3075	2727	1505	1083	2309	1722	1985	3426	6401	7123	3430	809	2233	752	828	512	1403	8358	990	19563	4478	283	6115	1470	2999	11020	831	2028	348	2267	4307	202	939	3619	3867	2178	3428	270
2021-01-16	2021	742	2033	1103	4069	2330	3592	634	6710	1943	133	374	2865	2553	1421	1017	2224	1635	1885	3213	6075	6929	3251	754	2133	749	769	513	1299	7927	924	18693	4293	265	5842	1392	2870	10576	791	1936	329	2202	4006	191	893	3471	3656	2073	3167	270
2021-01-17	1961	747	2026	1032	3825	2206	3480	584	6391	1917	113	336	2705	2404	1360	980	2156	1606	1832	3110	5831	6600	3150	717	2025	705	762	466	1273	7503	865	17837	4186	262	5557	1352	2720	10142	739	1887	309	2142	3817	172	861	3367	3522	2011	3031	238
2021-01-18	1797	708	1789	973	3513	2011	3155	538	6011	1725	109	296	2526	2203	1221	878	1973	1456	1682	2777	5292	5954	2839	655	1844	658	669	436	1156	6843	791	16168	3810	250	5107	1224	2501	9165	706	1693	288	1913	3473	169	772	3043	3294	1805	2763	228
2021-01-19	1728	673	1753	929	3323	1951	3028	484	5719	1664	89	305	2405	2104	1199	893	1885	1381	1625	2677	5088	5647	2737	621	1770	616	644	444	1049	6558	751	15428	3669	227	4862	1176	2390	8802	664	1631	271	1910	3351	156	756	2921	3136	1774	2684	205
2021-01-20	1742	698	1788	927	3289	1906	3040	510	5834	1655	102	306	2318	2092	1204	875	1805	1371	1583	2697	5059	5475	2732	644	1773	597	644	419	1102	6475	747	15188	3652	217	4753	1134	2402	8616	641	1609	259	1891	3378	146	728	2861	3028	1732	2613	207
2021-01-21	1646	690	1701	878	3100	1806	2883	466	5592	1570	89	271	2251	2007	1140	786	1764	1297	1542	2582	4905	5246	2579	620	1663	569	644	390	1031	6197	706	14386	3540	217	4593	1116	2195	8283	643	1568	248	1856	3228	139	717	2709	2936	1732	2557	196
2021-01-22	1569	698	1606	845	2904	1691	2700	446	5323	1500	75	259	2146	1879	1070	735	1693	1240	1416	2386	4617	4899	2417	568	1535	541	571	388	938	5772	667	13446	3316	200	4250	1030	2076	7756	599	1506	253	1701	2964	131	668	2562	2766	1596	2400	186
2021-01-23	1534	660	1561	823	2777	1609	2550	442	5115	1406	76	257	1989	1766	1022	687	1636	1198	1367	2264	4312	4675	2261	520	1486	496	567	347	892	5386	630	12715	3171	213	4006	938	1992	7407	579	1441	241	1612	2891	129	645	2489	2587	1545	2210	159
2021-01-24	1441	650	1493	749	2663	1553	2417	437	4979	1305	69	244	1899	1701	963	688	1551	1120	1277	2187	4163	4358	2120	499	1395	474	525	350	849	5218	604	12067	3065	197	3756	932	1902	7046	516	1389	231	1538	2734	113	615	2365	2525	1467	2106	174
2021-01-25	1348	586	1376	707	2431	1415	2230	356	4540	1224	71	225	1716	1574	861	634	1408	1022	1190	1945	3817	4005	1965	477	1245	445	478	315	826	4624	531	11099	2749	164	3466	864	1743	6398	477	1270	208	1428	2507	96	554	2152	2246	1293	1903	151
2021-01-26	1231	560	1342	651	2292	1345	2103	363	4472	1160	57	201	1608	1487	861	585	1381	977	1162	1880	3636	3753	1882	456	1260	458	475	307	757	4347	524	10476	2664	150	3254	836	1643	6192	482	1184	192	1348	2371	90	521	2031	2145	1298	1801	152
2021-01-27	1218	583	1311	669	2241	1311	2085	358	4416	1188	53	202	1594	1442	849	596	1362	965	1126	1839	3613	3771	1873	459	1203	433	459	292	742	4420	497	10184	2640	149	3251	828	1636	6013	480	1155	193	1333	2339	90	541	2034	2172	1262	1805	143
2021-01-28	1199	587	1324	643	2090	1236	1983	341	4253	1109	54	203	1480	1362	792	554	1285	931	1072	1791	3501	3577	1803	414	1139	410	433	280	717	4199	488	9705	2517	146	3075	776	1571	5729	427	1171	186	1320	2218	95	501	1963	2062	1272	1721	156
2021-01-29	1134	585	1209	586	1975	1161	1832	340	4022	1092	49	185	1436	1295	773	541	1212	896	1010	1670	3218	3406	1654	407	1094	372	385	275	657	3881	466	9093	2411	150	2893	711	1457	5449	416	1095	176	1263	2096	77	458	1838	1846	1169	1602	128
2021-01-30	1117	527	1141	576	1831	1117	1764	302	3904	998	52	179	1324	1202	701	520	1126	832	969	1611	3067	3183	1540	383	995	361	381	259	619	3583	424	8506	2331	131	2786	702	1345	5054	383	1032	154	1179	2004	87	449	1749	1769	1102	1479	121
2021-01-31	1025	539	1126	557	1783	1088	1689	292	3755	926	49	177	1277	1189	678	490	1042	803	927	1463	2967	2977	1510	364	1013	336	371	241	598	3481	400	8234	2196	137	2615	685	1308	4857	399	982	166	1140	1903	77	428	1649	1693	1085	1478	105
2021-02-01	957	482	1003	510	1630	991	1487	261	3415	871	29	158	1156	1057	634	440	988	734	842	1385	2672	2750	1360	324	883	336	350	238	546	3166	360	7431	2021	126	2355	611	1241	4372	347	896	147	1024	1699	73	409	1539	1537	973	1343	104
2021-02-02	908	509	989	488	1592	943	1435	270	3354	852	36	157	1101	1013	590	415	964	704	801	1293	2559	2622	1295	314	854	297	304	224	520	3000	365	7007	1971	121	2232	576	1133	4218	333	837	139	995	1656	60	375	1428	1494	957	1262	103
2021-02-03	945	501	972	499	1501	892	1408	259	3373	847	38	138	1089	996	604	401	945	674	810	1304	2520	2526	1276	308	843	291	329	196	512	2958	356	6846	1958	110	2252	574	1117	4126	318	866	128	942	1654	63	361	1412	1448	926	1255	99
2021-02-04	896	490	944	455	1447	885	1378	239	3255	794	31	147	1008	944	565	388	920	673	748	1212	2368	2434	1205	297	817	291	307	221	482	2835	348	6504	1870	111	2097	530	1059	4010	329	810	124	940	1542	64	361	1394	1372	903	1202	95
2021-02-05	820	485	889	456	1357	853	1289	242	3094	752	33	121	991	862	556	363	862	629	729	1175	2243	2271	1099	283	772	257	282	200	450	2585	325	5995	1811	97	1947	515	975	3595	293	769	133	907	1478	48	324	1270	1289	852	1087	91
2021-02-06	795	450	856	418	1326	792	1161	227	2904	680	34	138	934	864	505	330	825	582	703	1104	2147	2130	1086	255	713	259	276	209	408	2430	309	5695	1654	91	1879	484	933	3514	290	743	130	871	1351	53	293	1175	1179	802	1047	71
2021-02-07	754	448	806	404	1259	744	1174	225	2830	710	32	122	879	832	496	306	771	524	655	1074	2033	1989	1031	233	696	257	245	181	403	2401	286	5409	1617	90	1733	483	860	3371	273	707	91	856	1317	47	292	1170	1169	795	987	81
2021-02-08	683	392	759	349	1139	667	1051	200	2615	624	30	124	800	718	427	286	712	512	573	904	1834	1841	935	216	621	217	246	162	368	2104	259	4875	1459	84	1609	412	809	3007	248	630	112	756	1185	46	274	1070	1089	710	888	66
2021-02-09	678	421	725	367	1075	639	970	191	2544	592	20	103	743	718	427	297	682	490	578	925	1778	1758	882	208	594	208	211	155	353	2026	236	4690	1405	74	1554	401	781	2881	246	616	91	711	1122	39	260	1006	1017	682	878	68
2021-02-10	667	397	725	348	1054	625	969	191	2573	577	24	123	722	708	436	276	649	496	559	884	1751	1715	873	229	607	185	219	157	349	2005	249	4559	1412	72	1471	404	737	2872	234	624	103	724	1132	42	245	1004	985	694	874	67
2021-02-11	640	406	693	320	1023	587	910	177	2366	542	21	99	704	657	402	264	632	463	541	897	1633	1609	817	215	562	193	199	160	315	1882	229	4289	1342	69	1413	383	684	2733	213	617	96	700	1107	36	236	954	978	635	838	57
2021-02-12	598	381	649	311	938	563	826	163	2325	529	22	96	658	609	384	254	580	420	519	800	1569	1501	779	204	539	191	191	136	304	1726	195	3977	1262	65	1316	359	657	2449	200	565	83	660	997	33	229	936	904	597	754	60
2021-02-13	589	352	587	301	873	539	836	170	2220	498	20	96	649	587	360	249	579	409	492	734	1495	1376	762	166	501	168	174	140	281	1656	208	3714	1191	63	1261	328	614	2355	210	523	80	624	971	32	203	865	821	573	725	60
2021-02-14	546	349	595	286	834	504	782	159	2141	506	21	89	611	589	363	223	552	369	458	723	1422	1379	735	192	475	161	172	136	277	1531	210	3659	1131	61	1188	315	616	2294	193	529	81	600	939	29	204	833	830	544	667	57
2021-02-15	508	323	526	269	796	430	701	142	1965	401	17	83	526	486	323	195	494	368	414	668	1314	1219	624	159	469	148	149	127	237	1371	167	3278	1054	54	1114	303	555	2012	153	479	70	558	859	29	185	766	726	507	620	43
2021-02-16	497	333	535	242	757	443	667	141	1902	408	17	85	492	492	318	212	498	355	397	621	1222	1203	629	165	426	141	160	117	230	1357	177	3152	1051	60	1041	260	487	1938	147	476	67	526	830	31	181	718	691	477	620	53
2021-02-17	468	317	530	249	728	427	673	137	1899	426	11	86	521	463	283	190	452	352	406	623	1215	1135	605	150	428	135	148	121	231	1288	176	2997	1022	56	1024	270	486	1892	146	446	68	505	800	23	171	665	693	478	569	41
2021-02-18	454	307	503	236	671	417	610	138	1828	402	13	74	475	453	272	178	457	332	364	590	1165	1065	580	145	399	120	139	113	228	1270	170	2856	971	50	957	286	458	1846	152	450	58	507	752	20	157	674	648	450	564	46
2021-02-19	452	283	477	235	639	376	582	118	1765	350	14	65	472	436	266	172	415	323	343	560	1090	1004	526	139	382	128	122	108	191	1160	154	2608	941	54	891	228	445	1757	143	417	55	470	702	25	151	611	610	425	511	35
2021-02-20	426	299	463	210	621	373	537	119	1670	358	13	61	419	397	258	165	408	290	317	526	1034	938	493	127	355	125	111	99	181	1103	147	2486	892	36	867	234	421	1580	142	416	54	452	677	25	133	571	571	407	470	40
2021-02-21	405	277	452	204	573	365	517	115	1631	312	11	71	398	383	253	144	371	286	293	480	980	912	482	124	346	118	102	94	178	1046	134	2366	811	36	801	225	408	1517	125	360	54	436	649	22	123	562	524	384	466	32
2021-02-22	367	263	406	181	544	318	479	113	1525	308	11	55	367	341	215	140	337	259	283	428	912	814	440	109	294	102	97	90	171	962	127	2194	781	38	735	216	361	1390	114	331	48	392	587	16	120	505	500	362	432	33
2021-02-23	354	260	367	176	514	311	455	95	1437	311	11	48	355	346	224	120	335	228	266	425	884	792	401	105	304	106	98	91	149	899	126	2008	756	39	700	213	343	1366	104	326	52	384	575	16	109	481	470	335	371	37
2021-02-24	349	253	377	183	499	316	436	93	1473	284	12	55	344	316	218	140	324	241	268	407	832	765	404	98	283	96	98	80	151	895	116	1966	744	36	690	206	322	1283	95	342	48	403	582	15	99	521	465	335	408	35
2021-02-25	341	246	379	173	505	304	440	101	1407	305	8	52	339	310	188	121	287	240	245	412	803	725	402	93	284	98	98	83	137	835	119	1895	702	34	655	182	314	1233	98	312	47	396	517	14	101	462	456	329	376	25
2021-02-26	316	248	346	162	451	275	397	89	1326	272	8	53	305	290	208	116	308	209	228	373	718	655	379	96	292	93	88	86	135	769	99	1727	664	29	612	170	293	1132	95	298	40	344	497	11	96	445	423	312	360	30
2021-02-27	312	223	341	137	404	261	363	88	1268	243	5	44	302	271	179	109	292	189	229	353	704	623	329	83	250	84	93	72	140	756	97	1639	636	21	576	158	276	1068	86	286	38	344	467	16	97	391	393	289	329	30
2021-02-28	305	213	326	164	402	232	339	83	1215	254	7	47	268	250	163	102	273	187	205	333	701	632	326	83	218	78	72	75	122	731	97	1581	633	34	556	162	264	1061	89	289	31	308	445	13	86	398	399	294	311	27
2021-03-01	270	190	276	138	361	233	343	74	1133	238	7	33	253	242	157	90	234	182	177	304	615	540	306	83	216	73	81	64	107	633	91	1417	560	26	477	129	254	957	78	240	33	294	417	9	88	382	336	251	291	22
2021-03-02	276	190	290	125	329	213	301	75	1106	225	8	38	233	234	157	90	242	184	192	303	588	526	279	66	212	73	63	66	102	613	89	1346	537	23	484	139	224	864	71	249	32	292	404	9	72	347	338	243	261	20
2021-03-03	256	181	269	131	345	197	307	80	1121	213	10	42	214	229	150	87	241	177	171	295	570	495	302	74	185	67	71	57	114	600	86	1320	538	21	453	138	239	888	70	233	37	297	385	12	71	343	309	239	269	22
2021-03-04	235	180	269	111	330	207	296	65	1080	198	7	40	228	204	144	82	226	153	171	264	546	507	270	74	201	67	71	58	99	578	80	1225	550	25	444	132	215	838	71	248	31	287	388	9	74	333	304	228	254	20
2021-03-05	229	174	260	118	318	186	268	63	1011	198	6	42	208	202	135	76	204	145	152	272	518	455	246	62	168	52	47	48	91	526	68	1174	496	23	426	129	202	762	72	229	29	266	357	9	73	303	272	209	244	21
2021-03-06	234	168	243	123	271	175	260	68	992	182	7	29	196	190	127	77	199	145	154	233	480	433	212	70	162	54	64	54	79	500	68	1093	451	24	380	115	178	703	63	223	29	244	336	12	62	290	283	203	222	23
2021-03-07	193	163	225	118	271	184	256	56	961	171	4	37	176	196	121	79	175	129	141	230	456	409	251	63	162	46	59	53	79	455	65	1057	454	19	361	103	175	711	66	226	21	226	328	6	60	272	267	199	221	16
2021-03-08	171	155	217	102	261	154	217	52	899	162	5	27	169	165	111	63	176	136	134	205	453	367	202	53	150	54	53	41	87	422	64	951	401	17	351	101	162	637	50	197	25	231	293	7	53	260	222	173	202	14
2021-03-09	169	155	200	93	233	142	208	47	851	153	4	20	162	167	115	57	153	130	126	203	393	348	183	46	138	52	42	41	67	378	58	898	397	18	338	98	152	595	50	172	22	185	282	9	55	247	230	162	187	13
2021-03-10	190	153	207	101	233	147	195	50	863	161	7	30	155	151	112	53	154	109	119	200	395	357	196	53	121	41	48	43	67	379	61	864	410	22	315	107	145	567	46	183	20	223	293	8	51	245	240	161	188	21
2021-03-11	178	132	209	86	212	139	196	49	776	151	5	25	144	155	103	57	157	118	110	196	373	333	175	54	139	49	46	49	63	376	57	825	380	16	302	95	143	556	45	180	20	193	261	2	51	245	218	166	183	10
2021-03-12	169	137	187	84	214	128	182	46	781	130	3	22	140	138	88	50	131	90	107	188	362	302	166	53	131	49	43	39	56	346	55	769	359	13	261	84	136	496	48	156	24	201	253	9	39	243	199	143	181	13
2021-03-13	165	129	182	102	195	130	180	48	744	134	4	22	131	136	96	48	142	111	100	176	330	318	166	43	110	39	44	39	58	324	44	679	320	13	276	83	116	483	45	154	20	183	236	5	45	199	175	141	153	13
2021-03-14	138	129	168	75	180	116	163	40	696	136	6	24	124	122	98	48	129	99	91	159	331	276	158	40	112	40	34	37	56	309	49	696	314	18	257	79	131	468	45	157	20	170	234	4	39	187	180	133	150	7
2021-03-15	136	113	147	69	185	97	141	39	662	102	5	21	125	121	78	38	120	86	92	143	287	264	141	40	100	38	36	34	45	283	44	626	305	11	228	72	105	440	38	142	15	176	213	4	33	178	181	130	128	7
2021-03-16	126	121	143	73	159	100	152	46	640	112	2	17	103	128	78	28	111	82	82	154	293	242	147	39	101	41	34	24	49	255	35	610	279	13	229	71	104	423	32	128	17	148	193	3	34	177	166	121	134	10
2021-03-17	124	110	156	73	156	103	138	40	624	120	4	20	111	114	79	43	115	92	82	139	275	229	125	34	98	31	35	37	42	266	40	578	284	12	218	61	104	391	40	130	18	145	206	5	34	159	145	107	138	9
2021-03-18	129	98	132	71	160	98	137	38	622	114	2	20	106	105	76	40	110	95	84	123	260	234	126	34	106	39	33	31	46	237	39	555	277	14	211	61	92	372	39	121	18	144	188	5	26	164	157	120	129	6
2021-03-19	109	105	132	70	142	88	118	37	575	103	3	14	93	99	63	39	88	64	78	122	240	204	106	33	87	26	26	35	45	233	29	509	248	10	183	58	91	331	36	122	15	141	162	4	33	159	144	106	122	11
2021-03-20	109	90	134	68	126	77	119	38	540	92	1	17	93	91	65	33	97	70	66	112	244	199	111	31	78	36	24	23	29	216	29	469	260	11	173	54	90	349	35	105	12	127	161	5	29	143	134	95	98	7
2021-03-21	101	87	121	62	137	86	116	29	527	83	1	17	87	90	56	34	88	74	70	108	235	187	102	24	85	29	34	30	40	194	36	475	239	13	174	60	87	313	32	108	16	131	165	3	22	147	117	89	97	9
2021-03-22	100	91	105	53	116	70	110	30	503	90	3	11	72	81	62	32	92	51	53	90	206	165	103	28	63	22	23	21	27	172	27	405	215	11	158	56	78	289	31	91	11	112	146	2	25	134	117	83	97	5
2021-03-23	98	85	101	61	104	73	96	25	458	87	2	18	83	85	57	25	76	52	56	92	197	156	95	28	65	22	16	26	33	163	29	387	212	10	159	45	68	273	24	92	13	112	137	3	22	118	104	79	86	8
2021-03-24	90	83	100	55	103	64	99	31	486	72	2	14	73	69	49	28	71	54	61	101	188	159	70	29	69	19	18	27	28	174	22	391	213	9	143	51	70	281	28	101	9	121	137	2	24	129	101	84	100	11
2021-03-25	96	82	117	46	105	66	102	29	453	75	3	17	72	65	38	21	76	63	60	88	188	177	90	29	61	26	19	24	24	155	25	359	196	8	144	42	72	263	24	95	14	107	146	2	19	122	101	81	68	5
2021-03-26	95	87	98	41	96	60	76	28	436	88	3	12	71	72	49	25	73	52	51	92	186	149	77	22	62	20	20	23	28	154	22	336	184	9	150	42	61	240	21	85	8	92	122	2	25	107	97	70	86	5
2021-03-27	86	77	96	47	93	62	79	29	405	58	0	13	71	51	46	23	62	59	51	78	162	138	77	16	70	22	15	21	27	135	26	315	164	10	127	40	62	224	15	83	10	99	118	3	19	113	92	76	58	5
2021-03-28	73	71	93	47	91	50	65	26	400	81	1	13	58	52	44	24	73	49	43	69	172	126	71	24	52	25	14	19	28	133	23	325	174	3	116	35	56	215	21	83	6	94	103	4	17	92	85	69	70	4
2021-03-29	64	57	71	42	97	54	76	25	352	62	2	10	48	59	40	19	48	47	35	70	145	117	62	12	60	16	13	15	18	113	17	259	160	5	113	36	51	200	17	64	9	94	100	2	14	90	73	59	67	4
2021-03-30	62	59	79	32	82	46	72	19	354	65	1	14	54	52	41	22	58	37	38	65	124	116	64	18	57	16	19	21	17	118	15	274	153	5	106	39	42	178	13	70	8	74	101	1	17	93	77	58	65	4
2021-03-31	76	60	81	40	66	44	69	21	345	46	0	12	59	55	32	22	48	48	40	70	130	108	59	14	50	13	15	20	24	107	14	259	151	4	107	37	55	173	25	80	6	70	94	2	14	90	78	51	58	4
2021-04-01	60	63	78	33	71	44	63	24	340	52	1	13	54	45	42	19	53	38	42	60	139	107	57	14	49	17	12	15	20	106	17	231	142	5	97	31	42	178	17	70	7	90	86	3	15	86	66	65	54	6
2021-04-02	62	51	68	35	73	34	58	23	337	48	1	9	45	43	43	18	52	37	38	57	136	94	59	14	43	21	13	20	24	106	11	216	139	4	94	36	38	171	17	68	6	75	81	1	15	82	68	62	56	4
2021-04-03	57	51	69	30	54	40	48	15	305	49	1	9	42	50	27	12	58	39	29	55	122	91	60	13	40	13	12	11	19	83	20	222	130	10	91	23	41	155	13	60	8	63	100	2	12	71	64	47	51	6
2021-04-04	62	57	65	33	68	37	57	20	293	45	2	12	42	41	32	18	43	29	29	51	116	90	45	11	42	9	12	13	15	87	14	200	142	4	77	30	43	150	17	54	7	66	72	2	10	68	54	49	57	4
2021-04-05	53	45	51	29	58	31	49	18	280	42	2	9	38	33	30	12	33	30	27	49	106	86	44	9	43	13	14	13	14	81	13	169	112	2	69	29	31	130	13	51	6	64	79	1	11	65	58	38	43	0
2021-04-06	47	43	58	28	44	33	47	20	271	35	0	12	37	29	28	19	43	31	34	44	96	74	36	10	33	11	7	12	14	80	9	175	112	4	80	26	28	130	11	52	7	65	67	2	13	69	64	57	50	3
2021-04-07	59	44	57	27	55	29	43	19	262	44	0	7	33	37	22	6	40	33	26	36	95	76	42	13	35	9	14	12	11	76	16	171	114	4	65	26	30	115	11	52	5	56	61	2	11	53	49	43	39	2
2021-04-08	44	47	64	25	42	27	41	22	261	44	1	8	26	41	30	12	34	30	23	45	100	78	45	16	31	9	9	9	12	66	13	160	109	4	67	20	30	125	11	43	4	55	72	1	12	53	52	40	43	5
2021-04-09	39	38	54	24	44	33	39	14	233	35	1	9	33	30	25	11	30	30	19	39	81	60	38	11	41	12	10	12	16	63	14	148	84	5	62	24	31	114	11	50	8	50	58	0	8	67	53	41	38	2
2021-04-10	43	38	46	24	45	36	34	14	238	37	1	10	32	26	24	12	24	29	20	44	84	62	36	9	23	10	6	10	8	64	5	145	101	3	68	19	32	103	13	53	5	53	53	1	6	51	41	33	34	1

### Sheet: Offsite
Date	Alabama	Alaska	Arizona	Arkansas	California	Colorado	Connecticut	Delaware	Florida	Georgia	Hawaii	Idaho	Illinois	Indiana	Iowa	Kansas	Kentucky	Louisiana	Maine	Maryland	Massachusetts	Michigan	Minnesota	Mississippi	Missouri	Montana	Nebraska	Nevada	New Hampshire	New Jersey	New Mexico	New York	North Carolina	North Dakota	Ohio	Oklahoma	Oregon	Pennsylvania	Rhode Island	South Carolina	South Dakota	Tennessee	Texas	Utah	Vermont	Virginia	Washington	West Virginia	Wisconsin	Wyoming
2020-08-25	931	88	682	543	6640	313	113	53	3318	2240	217	359	1892	781	558	449	599	778	34	451	429	594	597	701	980	95	247	544	24	310	140	353	1290	169	924	555	251	688	109	658	120	1373	6485	378	16	823	665	136	627	68
2020-08-26	934	91	709	570	7023	310	106	58	3362	2361	225	351	2036	787	559	469	634	826	43	486	425	625	606	719	1056	97	242	569	31	337	150	376	1290	172	970	592	255	682	114	644	139	1424	6724	415	12	838	659	130	684	60
2020-08-27	849	89	662	497	6581	304	122	56	2965	2163	217	348	1866	721	504	455	604	739	28	437	379	578	546	719	973	94	225	483	22	295	133	351	1217	184	918	550	214	626	100	604	143	1268	6163	389	14	795	589	121	627	58
2020-08-28	932	96	684	558	7054	313	121	51	3201	2267	229	342	1965	785	583	439	624	774	34	455	401	617	594	730	1097	93	230	522	23	308	140	402	1230	177	956	577	261	672	104	637	127	1303	6510	418	12	866	628	118	652	68
2020-08-29	926	90	692	561	7195	322	120	59	3185	2376	252	372	2025	835	574	466	638	834	33	476	417	631	607	742	1044	102	244	539	28	328	156	391	1287	174	964	583	275	688	109	629	141	1401	6760	422	14	892	656	132	668	73
2020-08-30	921	108	671	537	7258	343	121	65	3161	2355	236	372	2034	815	570	460	623	830	38	496	411	630	607	736	1044	103	243	535	30	315	163	397	1278	187	979	600	272	691	109	652	139	1404	6811	439	13	887	673	138	667	70
2020-08-31	895	104	647	538	7246	329	116	48	3087	2272	244	369	1979	792	522	460	638	784	35	450	443	639	600	733	1059	117	248	503	24	313	151	375	1274	189	943	598	253	736	95	653	136	1309	6536	438	20	842	672	126	662	67
2020-09-01	912	99	665	526	7244	336	133	55	2997	2242	238	350	2005	797	576	477	667	738	36	453	405	588	578	712	1101	104	250	512	29	314	145	405	1260	174	984	577	266	711	104	618	134	1327	6593	431	19	810	633	133	662	75
2020-09-02	874	97	640	529	7415	341	125	62	2978	2314	266	366	2050	819	580	463	622	775	34	464	383	662	563	718	1089	93	249	512	31	306	166	394	1276	163	995	604	291	725	108	626	131	1326	6587	446	17	863	641	153	688	73
2020-09-03	909	102	667	533	7375	343	130	61	2864	2295	251	354	2092	821	562	494	630	756	35	482	401	652	569	716	1041	93	261	513	28	328	157	405	1238	172	977	610	262	716	112	628	129	1359	6559	451	15	845	665	153	669	62
2020-09-04	845	101	651	541	7376	338	122	60	2840	2223	268	365	1994	801	554	491	625	754	37	527	391	690	597	696	1070	105	269	481	28	312	164	427	1286	183	961	567	256	752	103	593	138	1303	6380	466	20	874	657	145	695	70
2020-09-05	846	91	648	530	7325	328	127	57	2743	2198	268	372	2038	809	547	447	634	733	42	458	410	629	577	700	1090	108	262	488	28	282	149	401	1281	168	965	602	263	735	109	605	115	1250	6382	462	17	849	691	144	674	73
2020-09-06	842	101	610	510	7372	326	126	57	2754	2149	258	357	2029	795	545	483	620	722	34	446	411	652	561	686	1043	103	244	456	33	323	168	397	1253	173	978	602	260	718	104	621	131	1282	6291	478	17	865	662	133	650	71
2020-09-07	853	105	615	491	7215	340	126	58	2634	2085	255	342	2040	781	538	473	632	732	35	441	398	633	560	670	1036	96	248	458	36	304	145	383	1179	170	988	553	279	723	108	598	126	1225	6139	448	12	825	668	129	657	64
2020-09-08	798	94	593	523	7311	340	138	56	2516	2109	269	338	1994	749	550	461	618	696	42	478	398	644	576	663	1041	102	243	450	37	329	152	427	1253	168	976	584	254	720	97	585	125	1234	6137	456	18	842	641	136	701	69
2020-09-09	820	97	602	508	7605	347	143	57	2620	2196	287	355	2055	802	549	475	639	691	36	458	413	656	644	663	1105	107	246	464	34	312	170	414	1262	186	993	593	274	756	108	595	143	1264	6259	482	19	859	665	135	696	73
2020-09-10	811	92	616	509	7598	367	138	66	2545	2191	277	356	2100	815	578	485	646	677	44	453	414	680	644	689	1052	110	270	438	31	313	156	476	1259	184	1008	594	283	758	98	604	142	1208	6327	509	19	855	655	153	706	77
2020-09-11	815	102	579	513	7550	349	136	62	2471	2117	275	334	2042	817	525	478	618	680	36	463	375	672	600	648	1060	113	259	436	32	338	166	442	1248	181	994	588	283	762	100	577	135	1225	6207	488	19	825	678	124	692	77
2020-09-12	810	98	589	514	7611	354	149	54	2424	2055	281	332	2061	815	542	499	645	672	37	457	423	671	589	665	1079	104	257	428	34	347	162	452	1239	192	1042	593	290	750	100	539	130	1191	6137	507	20	838	657	154	722	80
2020-09-13	783	90	563	519	7633	351	132	60	2449	2085	291	368	2096	788	562	473	643	666	38	473	392	672	617	637	1056	108	258	441	34	319	164	440	1287	175	1047	596	287	762	104	588	137	1210	6099	522	18	839	669	148	671	79
2020-09-14	769	79	569	522	7536	357	134	56	2292	2050	287	332	2019	789	519	453	625	669	40	456	401	688	605	647	1084	115	266	388	40	322	152	453	1209	176	1020	579	281	730	98	578	127	1167	6024	484	10	819	636	146	681	71
2020-09-15	746	91	571	520	7618	365	135	50	2237	1983	296	354	2029	780	521	479	622	654	47	466	397	663	589	598	1023	101	239	421	36	322	161	470	1234	177	1056	608	285	745	97	558	131	1178	5954	505	19	848	659	142	698	86
2020-09-16	798	86	572	516	7784	356	155	64	2317	2097	311	337	2089	831	546	493	642	653	40	478	418	729	604	621	1094	117	261	409	48	348	169	456	1230	191	1053	611	296	772	106	575	127	1213	6160	516	20	863	671	141	715	74
2020-09-17	781	86	585	501	7940	368	158	56	2278	2031	305	349	2115	852	530	520	623	651	42	467	392	707	629	654	1106	108	265	420	38	333	179	486	1258	198	1090	596	308	787	105	580	143	1173	6140	503	24	862	687	154	720	76
2020-09-18	752	82	570	529	7954	403	150	63	2267	2038	319	355	2156	862	548	494	624	648	36	468	412	705	634	635	1044	121	276	401	40	335	176	495	1228	189	1076	624	297	807	97	565	142	1158	6110	544	21	847	655	152	720	78
2020-09-19	758	97	577	505	7955	357	152	59	2154	2071	315	336	2067	833	548	503	660	647	44	443	412	728	633	649	1112	114	264	408	43	363	179	467	1244	198	1091	598	308	798	104	580	153	1159	6050	543	14	877	660	154	721	86
2020-09-20	783	90	567	533	8087	374	141	59	2156	2019	315	376	2124	859	551	503	633	654	45	465	409	715	628	597	1121	113	263	407	44	337	173	519	1250	184	1084	595	306	785	94	534	133	1156	5989	519	20	857	701	138	714	80
2020-09-21	732	91	566	493	7954	390	146	59	2059	1993	302	333	2073	837	514	494	625	610	42	437	403	703	616	613	1078	120	268	395	45	351	176	485	1215	187	1069	593	306	798	91	531	119	1133	5810	514	17	839	668	142	686	84
2020-09-22	724	82	506	503	7932	372	157	55	2092	1940	317	339	2082	855	548	523	609	620	44	440	415	707	615	595	1052	107	274	398	45	324	180	523	1230	183	1078	569	314	797	100	549	143	1111	5863	554	25	826	686	149	702	80
2020-09-23	745	90	569	520	8301	385	165	52	2106	2010	341	357	2208	864	554	528	645	617	53	451	418	733	654	619	1112	117	290	391	47	371	183	535	1267	188	1083	613	315	820	96	544	138	1155	5999	570	21	880	701	159	719	84
2020-09-24	745	75	582	525	8215	384	159	60	2110	1982	341	355	2187	885	571	524	657	610	51	460	396	776	634	621	1135	131	279	376	47	359	165	559	1222	187	1127	627	334	828	95	561	155	1139	5997	575	24	911	713	145	726	90
2020-09-25	726	91	568	505	8334	413	157	57	2018	1946	344	351	2161	832	550	510	634	627	48	493	412	745	641	605	1074	121	269	369	60	374	177	542	1274	188	1117	606	317	825	95	546	135	1083	5943	572	24	846	704	145	704	95
2020-09-26	711	76	548	509	8284	411	157	63	2026	1923	343	353	2173	841	533	550	628	611	54	467	394	758	639	584	1124	118	269	385	55	352	190	552	1243	208	1106	625	311	811	103	521	145	1088	5834	578	27	861	715	160	725	81
2020-09-27	706	84	546	555	8491	397	161	57	2000	1955	343	359	2201	867	548	516	646	610	49	453	418	762	633	603	1156	124	283	363	42	359	175	570	1245	194	1112	617	331	883	101	539	153	1105	5887	603	28	902	706	146	727	87
2020-09-28	715	87	530	498	8256	398	168	61	1930	1904	354	343	2100	842	502	520	605	604	54	482	408	753	617	571	1121	124	282	345	42	370	184	571	1216	183	1139	615	330	825	96	494	133	1079	5695	586	30	847	670	158	737	85
2020-09-29	687	82	500	513	8453	400	166	49	1861	1897	370	342	2119	846	547	518	641	592	51	466	409	764	647	574	1064	119	292	360	53	369	183	590	1210	181	1094	620	339	840	110	513	133	1083	5789	602	30	831	706	143	734	82
2020-09-30	724	92	527	543	8603	414	165	53	1890	1921	362	342	2272	871	550	546	656	594	50	474	419	784	672	586	1145	122	288	367	56	379	193	576	1241	186	1204	638	316	873	88	548	149	1091	5831	614	27	870	701	154	719	88
2020-10-01	700	97	552	510	8695	411	165	56	1876	1908	382	369	2261	890	559	523	668	597	63	478	407	797	638	562	1128	124	274	354	61	390	201	613	1265	204	1169	654	339	889	102	499	158	1091	5816	624	29	880	683	155	714	91
2020-10-02	686	91	526	531	8736	418	170	50	1867	1869	373	361	2279	847	552	555	663	595	53	468	415	762	643	577	1176	123	294	330	60	396	186	608	1259	195	1166	646	346	894	108	534	147	1057	5784	612	24	897	693	155	743	86
2020-10-03	694	94	534	508	8737	429	169	55	1822	1876	353	348	2286	862	530	544	641	590	53	479	434	827	639	571	1128	133	292	341	58	386	204	619	1287	193	1184	642	342	858	96	498	150	1075	5748	638	28	860	712	164	734	96
2020-10-04	709	87	507	510	8826	410	171	58	1758	1929	392	366	2263	876	580	567	653	593	57	470	425	810	659	534	1131	130	287	360	58	401	184	644	1230	182	1196	620	352	898	94	539	156	1046	5691	616	32	913	702	164	763	91
2020-10-05	660	88	516	509	8574	423	167	47	1728	1819	367	366	2210	892	548	519	623	585	55	431	397	787	651	537	1133	121	287	345	58	400	189	620	1214	204	1164	643	340	861	93	510	151	1049	5439	640	29	878	666	155	715	81
2020-10-06	657	83	529	519	8819	425	159	55	1756	1846	374	352	2266	893	529	544	646	558	54	458	422	784	649	540	1132	125	289	342	54	385	181	615	1252	207	1170	605	358	909	102	496	151	1045	5567	628	28	888	700	161	743	91
2020-10-07	693	87	546	526	9009	413	191	60	1756	1856	403	357	2280	913	541	570	666	545	54	460	430	827	661	529	1145	134	299	346	60	384	208	650	1246	211	1218	637	369	897	99	506	139	1048	5638	647	30	896	750	155	742	94
2020-10-08	689	83	501	492	9073	437	174	52	1782	1859	393	362	2352	906	558	570	663	558	69	479	429	848	650	537	1165	134	296	346	62	410	213	648	1279	179	1223	628	380	932	97	504	146	1056	5577	675	30	916	727	168	761	100
2020-10-09	687	84	500	508	9202	422	171	56	1719	1859	383	348	2324	905	552	549	677	566	54	480	407	862	663	528	1184	124	303	358	57	436	206	648	1254	200	1232	670	374	930	89	518	141	1042	5530	672	37	894	718	161	751	95
2020-10-10	675	89	499	529	9059	440	181	64	1675	1821	394	362	2356	905	586	572	640	572	59	482	429	835	706	515	1147	127	289	332	59	412	199	708	1262	204	1214	646	375	923	95	516	159	1023	5466	670	35	912	727	161	741	91
2020-10-11	665	87	508	512	9187	416	189	56	1637	1755	421	362	2331	920	537	572	682	535	57	457	420	857	663	533	1183	124	293	343	59	407	202	708	1215	207	1224	657	381	919	103	491	151	1053	5445	699	32	914	741	178	744	99
2020-10-12	652	87	493	472	8973	423	155	53	1605	1739	396	347	2323	866	550	551	646	518	61	454	418	798	650	498	1122	143	305	311	57	384	205	664	1259	178	1251	612	387	919	99	477	150	988	5405	696	31	890	735	170	742	83
2020-10-13	622	90	478	502	9106	435	178	58	1566	1758	421	373	2277	932	589	569	671	527	62	467	436	857	655	506	1126	133	277	325	63	413	207	714	1225	201	1231	666	359	915	92	484	145	935	5327	699	39	911	689	167	754	101
2020-10-14	632	81	493	501	9371	452	190	61	1628	1768	433	367	2409	939	550	556	682	539	64	488	442	910	665	529	1175	138	283	324	65	429	197	733	1251	201	1285	648	400	978	83	496	151	990	5440	723	36	926	754	170	786	97
2020-10-15	660	83	504	522	9475	467	168	51	1611	1787	428	382	2390	941	571	584	670	542	72	461	419	878	683	485	1153	148	295	333	72	423	206	740	1253	197	1315	647	376	950	116	494	147	1017	5463	731	35	922	724	166	795	94
2020-10-16	660	85	484	507	9522	459	174	56	1553	1736	441	361	2348	963	549	564	675	504	65	491	441	869	666	511	1137	131	300	331	65	419	195	724	1249	225	1272	693	377	981	101	508	153	981	5418	710	41	920	738	162	786	103
2020-10-17	645	86	501	533	9489	456	169	58	1487	1757	443	361	2369	920	556	589	714	527	72	469	433	896	687	532	1171	145	306	315	69	423	203	766	1221	199	1262	664	398	934	106	475	145	967	5376	713	40	942	759	160	776	94
2020-10-18	638	85	470	506	9558	457	203	53	1500	1681	430	361	2371	903	564	587	683	523	66	479	459	901	685	495	1146	141	300	330	70	432	199	777	1207	213	1349	657	390	997	109	467	151	966	5348	736	40	910	740	165	795	95
2020-10-19	595	78	495	498	9310	443	186	53	1469	1673	437	354	2319	947	571	539	636	532	69	465	443	854	676	500	1132	142	294	319	69	437	210	763	1236	197	1246	626	383	955	97	451	145	932	5248	718	36	899	764	170	779	82
2020-10-20	604	93	465	519	9400	445	183	53	1456	1628	430	357	2335	963	539	584	657	534	66	440	438	887	677	485	1148	121	309	312	68	437	217	804	1237	199	1293	650	402	972	96	478	149	951	5175	738	38	910	758	161	757	88
2020-10-21	626	76	472	524	9748	467	201	59	1452	1709	455	361	2362	985	578	592	692	513	72	497	453	898	682	532	1206	161	315	313	63	441	209	804	1257	205	1317	667	408	970	98	499	154	926	5244	754	38	933	753	185	790	100
2020-10-22	625	86	494	506	9736	477	196	58	1487	1710	470	366	2453	960	586	595	696	519	64	475	450	934	700	512	1194	152	320	325	76	476	205	825	1222	201	1343	651	434	1004	97	454	150	979	5236	740	41	961	781	174	789	96
2020-10-23	595	95	500	501	9789	484	207	63	1489	1664	446	374	2388	983	569	598	695	521	72	494	468	931	718	495	1186	150	284	297	71	442	211	817	1277	212	1353	639	410	1013	106	494	154	950	5182	796	32	928	763	177	792	100
2020-10-24	608	80	458	527	9784	463	195	67	1404	1712	467	368	2442	980	567	584	663	503	84	494	462	933	713	482	1221	150	318	318	74	451	208	827	1270	209	1355	644	439	1000	104	485	155	915	5169	760	40	945	778	175	796	100
2020-10-25	583	80	462	502	9978	481	213	57	1414	1661	473	376	2470	974	583	595	679	508	79	487	444	919	694	471	1203	163	321	303	72	432	219	874	1258	197	1328	638	431	1039	105	450	149	928	5102	761	41	919	794	170	797	94
2020-10-26	585	83	459	523	9762	451	195	66	1332	1614	463	352	2412	948	542	590	701	492	79	465	431	919	683	483	1130	152	299	286	76	454	204	843	1211	204	1298	616	433	1032	104	443	149	900	4950	770	42	947	736	174	770	92
2020-10-27	553	76	450	505	9834	486	192	59	1332	1603	459	355	2393	978	546	593	693	478	69	471	452	934	704	465	1159	143	297	288	79	443	190	878	1207	197	1358	611	428	1016	100	469	141	890	4991	784	42	900	744	165	784	110
2020-10-28	605	81	470	493	10127	510	209	63	1384	1623	496	375	2469	972	574	616	711	493	83	478	450	947	706	459	1191	139	319	289	80	472	229	895	1251	201	1350	678	431	1047	108	453	157	900	5119	781	39	951	801	180	789	103
2020-10-29	563	81	469	530	10111	516	211	67	1342	1630	490	378	2521	1025	566	588	729	512	72	513	476	978	738	499	1185	141	331	303	77	457	230	908	1248	205	1371	655	442	1064	89	459	163	913	5068	807	49	942	798	193	808	106
2020-10-30	561	86	468	504	10206	506	224	56	1374	1569	502	372	2531	975	576	597	668	489	73	498	460	959	703	476	1211	157	335	288	75	483	234	890	1236	201	1384	644	451	1068	100	461	145	871	5007	824	38	944	781	190	788	110
2020-10-31	547	73	438	506	10320	492	215	61	1297	1614	478	360	2469	969	552	615	716	500	79	483	457	983	697	440	1213	163	317	279	87	466	212	900	1261	204	1393	668	450	1080	98	438	149	872	4951	812	43	959	770	180	812	101
2020-11-01	548	78	473	521	10137	508	222	61	1332	1577	487	397	2536	1018	584	602	686	476	87	508	476	949	703	469	1214	166	330	298	84	482	233	957	1205	228	1395	649	431	1085	92	453	160	866	4850	810	53	953	784	179	802	103
2020-11-02	530	75	443	521	10108	502	216	56	1222	1529	487	361	2434	985	569	595	673	471	80	467	464	974	700	457	1162	151	317	270	80	466	209	924	1197	197	1414	654	468	1072	89	433	149	856	4872	784	53	946	782	179	816	107
2020-11-03	547	81	469	503	10182	503	212	54	1294	1532	525	373	2411	994	555	585	691	495	81	490	459	971	728	430	1180	150	324	278	89	467	205	934	1224	204	1442	633	480	1047	99	459	152	896	4729	798	42	923	798	195	794	112
2020-11-04	535	85	454	533	10593	533	228	60	1287	1579	520	378	2575	1006	562	629	711	479	90	481	474	990	738	492	1223	153	341	290	80	475	219	966	1252	211	1430	661	440	1126	87	451	156	887	4859	834	53	996	815	190	786	103
2020-11-05	562	77	462	513	10670	541	206	60	1283	1548	524	371	2526	1026	573	606	724	458	79	514	473	992	718	426	1192	164	328	281	91	505	226	971	1247	196	1482	660	477	1128	112	445	164	862	4890	847	51	976	786	202	842	122
2020-11-06	532	74	445	497	10449	530	235	57	1243	1528	502	370	2521	1047	537	622	709	484	80	517	461	999	734	445	1178	165	335	263	92	503	224	982	1245	212	1448	653	455	1142	101	451	147	848	4873	865	56	975	825	195	800	118
2020-11-07	542	78	439	510	10566	531	238	61	1239	1559	531	378	2555	1000	552	626	725	472	88	448	463	985	736	443	1258	155	320	255	94	477	234	973	1241	199	1456	660	468	1119	98	440	165	862	4761	852	54	972	794	183	807	103
2020-11-08	525	76	454	501	10547	513	236	55	1257	1544	512	391	2509	1006	564	608	729	467	93	492	479	1027	747	439	1212	172	331	279	94	497	234	1009	1235	217	1468	664	480	1134	104	438	167	845	4803	855	55	999	847	175	797	115
2020-11-09	536	73	412	488	10239	529	226	65	1185	1481	519	389	2506	1073	563	609	699	442	80	476	485	1024	718	416	1175	150	328	249	98	476	219	964	1198	197	1439	639	472	1134	100	430	173	850	4634	824	50	939	779	202	785	125
2020-11-10	511	79	441	512	10458	532	214	60	1194	1468	533	360	2559	1015	564	660	704	446	77	485	455	1022	718	433	1181	149	339	269	98	490	225	1019	1195	205	1478	636	496	1085	94	455	174	819	4633	852	58	920	804	184	840	118
2020-11-11	506	76	444	517	10689	541	235	65	1217	1513	560	385	2609	1046	569	628	722	469	97	529	487	1033	765	430	1213	166	336	261	97	502	228	1088	1212	220	1484	701	511	1199	91	427	177	844	4684	895	50	991	825	189	839	110
2020-11-12	527	72	445	503	10818	573	228	57	1202	1515	545	378	2596	1031	582	652	711	470	96	508	494	1097	736	435	1211	167	348	271	95	503	235	1048	1224	214	1491	638	483	1158	102	439	165	854	4704	925	56	992	853	192	833	124
2020-11-13	513	71	416	499	10818	557	231	61	1149	1510	538	376	2556	1044	565	640	738	452	90	518	490	1071	740	431	1230	176	346	265	101	510	229	1084	1217	207	1494	680	506	1192	102	437	171	805	4617	918	64	952	836	197	825	125
2020-11-14	493	75	457	504	10792	550	242	73	1155	1477	566	387	2584	1044	564	647	721	457	94	496	481	1040	755	430	1185	157	358	265	104	508	229	1055	1226	224	1493	672	505	1184	108	414	186	831	4618	908	56	958	820	186	843	121
2020-11-15	527	58	447	501	10807	565	243	58	1158	1461	559	382	2578	1076	581	656	751	470	94	494	481	1061	718	395	1222	152	338	242	107	494	219	1106	1253	201	1575	657	480	1185	84	434	167	844	4539	878	65	1006	835	201	813	123
2020-11-16	481	58	395	468	10698	563	231	56	1092	1397	548	355	2508	1063	560	606	711	426	99	497	486	1057	723	416	1147	164	321	238	111	495	237	1051	1188	209	1483	675	490	1191	78	420	172	787	4453	861	60	958	810	186	815	120
2020-11-17	485	70	419	501	10763	584	250	69	1107	1430	556	401	2500	1029	551	653	695	457	93	513	486	1038	744	406	1208	153	327	254	102	505	214	1147	1239	200	1491	626	525	1182	97	422	159	826	4431	898	59	971	826	195	825	133
2020-11-18	474	66	441	517	11080	571	248	62	1113	1455	553	390	2632	1040	567	650	735	470	100	500	507	1116	781	407	1268	170	354	273	109	522	228	1160	1226	204	1572	671	516	1223	97	423	172	829	4583	958	60	980	844	215	860	121
2020-11-19	525	69	431	512	11084	584	259	60	1085	1413	568	370	2605	1085	570	649	753	441	95	517	494	1092	743	416	1234	169	345	260	111	542	244	1148	1223	219	1567	684	516	1210	99	427	172	809	4460	928	68	991	868	208	830	132
2020-11-20	489	65	409	495	11005	581	248	57	1044	1426	566	407	2574	1055	565	656	715	452	107	527	502	1127	753	409	1203	155	377	279	113	528	244	1176	1222	212	1566	665	499	1222	104	420	159	805	4403	937	57	966	837	197	867	136
2020-11-21	470	60	437	474	11102	599	249	60	1082	1434	573	377	2659	1044	578	643	748	436	112	521	523	1121	762	419	1192	182	354	248	111	536	243	1181	1216	206	1592	666	552	1259	91	422	165	812	4398	955	65	993	822	187	881	138
2020-11-22	489	74	432	477	11164	591	274	60	1081	1423	576	391	2629	1048	575	657	722	417	111	515	524	1115	738	416	1220	157	341	256	124	543	234	1217	1224	220	1566	677	521	1210	101	430	174	782	4394	966	75	961	860	203	882	140
2020-11-23	468	63	400	480	10869	589	251	61	1035	1341	577	362	2575	1040	580	647	750	440	106	499	505	1132	741	393	1210	188	340	259	120	507	242	1164	1195	200	1580	651	536	1224	102	397	174	750	4268	938	65	954	842	197	844	128
2020-11-24	476	62	414	488	11069	590	258	61	1022	1384	548	387	2598	1074	536	608	750	408	102	505	488	1080	751	393	1159	173	324	255	113	537	244	1208	1213	200	1567	658	529	1207	90	417	164	804	4155	933	63	971	826	193	869	138
2020-11-25	470	57	428	488	11247	601	263	60	1075	1393	576	382	2627	1110	579	660	767	430	109	527	512	1137	790	387	1257	173	346	225	127	530	251	1238	1212	206	1631	677	568	1276	99	407	171	820	4301	972	63	982	851	215	862	145
2020-11-26	454	74	421	503	11357	604	271	68	1034	1370	596	382	2728	1081	615	663	766	438	106	526	528	1162	801	417	1219	185	388	261	118	553	249	1268	1265	218	1640	667	543	1293	114	451	173	752	4221	989	70	1017	850	206	902	128
2020-11-27	483	65	444	491	11424	604	273	63	1030	1401	618	384	2637	1089	577	637	729	428	114	511	504	1127	787	387	1222	184	352	242	124	558	254	1292	1206	219	1662	668	585	1265	91	413	172	772	4227	1011	64	1005	876	215	874	140
2020-11-28	463	63	406	461	11376	616	251	72	975	1329	577	382	2629	1056	575	666	757	438	115	512	514	1140	795	389	1221	178	371	264	113	555	244	1333	1223	218	1625	681	586	1266	97	420	192	757	4186	989	68	1006	857	194	867	138
2020-11-29	455	63	403	490	11428	622	247	62	1018	1328	605	377	2633	1081	567	670	739	426	115	528	521	1155	799	382	1214	168	344	244	119	549	249	1259	1210	204	1650	683	560	1270	95	404	166	766	4160	989	68	985	857	203	872	136
2020-11-30	457	45	393	472	11306	605	250	65	1005	1294	578	381	2586	1035	553	649	724	409	111	525	505	1151	771	370	1181	185	342	235	133	541	264	1280	1240	201	1622	662	553	1219	93	394	172	748	4053	959	72	955	824	202	849	124
2020-12-01	428	65	406	484	11248	611	288	67	952	1323	587	380	2636	1084	594	630	733	399	116	506	535	1125	785	384	1198	186	329	231	125	542	256	1342	1186	217	1630	683	578	1241	87	413	174	704	3997	976	67	955	827	206	873	145
2020-12-02	436	59	409	496	11569	648	273	64	1002	1350	640	383	2729	1118	582	674	779	425	112	505	535	1191	834	410	1202	183	347	236	125	565	253	1343	1232	212	1696	647	581	1358	99	410	177	755	4123	1001	68	1028	873	219	897	140
2020-12-03	454	57	419	480	11601	639	279	60	978	1341	606	392	2664	1110	579	688	782	417	110	525	525	1219	809	395	1222	183	371	247	145	588	261	1395	1287	199	1687	680	587	1315	101	402	175	730	4155	993	69	1008	900	216	911	151
2020-12-04	449	60	399	470	11529	666	290	67	968	1330	614	357	2701	1116	575	691	731	420	114	505	543	1246	798	365	1189	170	353	236	129	586	271	1429	1241	209	1715	679	586	1364	96	399	178	738	4019	991	71	1007	895	217	892	147
2020-12-05	442	64	398	475	11470	659	294	76	941	1278	614	383	2706	1075	570	674	760	416	124	523	544	1210	808	383	1212	190	359	231	124	578	270	1410	1223	209	1690	666	589	1328	94	401	186	751	3995	994	80	995	872	204	894	159
2020-12-06	427	66	410	488	11589	647	266	70	950	1294	596	388	2683	1065	585	684	769	415	126	526	517	1214	802	370	1224	175	356	243	138	594	264	1418	1250	222	1724	650	619	1349	94	394	188	731	3991	1011	81	1017	868	211	877	131
2020-12-07	423	52	382	460	11237	626	279	66	953	1240	603	359	2627	1114	549	657	761	413	125	497	520	1202	774	362	1183	171	333	233	139	567	249	1403	1212	194	1719	651	605	1318	104	393	170	717	3888	976	73	954	871	213	889	137
2020-12-08	424	46	399	444	11347	636	289	66	920	1253	582	375	2648	1069	555	654	722	405	109	520	533	1218	791	341	1212	183	344	242	142	583	245	1439	1202	195	1692	646	630	1366	106	396	181	736	3821	997	66	964	888	231	892	127
2020-12-09	417	59	410	476	11604	662	280	76	944	1309	606	383	2677	1140	558	714	769	388	129	522	543	1230	835	366	1238	184	368	229	145	591	260	1476	1211	208	1729	685	623	1391	103	394	185	729	4014	1025	76	1021	913	216	905	147
2020-12-10	461	53	413	492	11817	698	284	67	943	1283	611	377	2663	1120	588	686	781	403	141	516	522	1283	828	349	1196	192	342	214	148	606	260	1527	1239	219	1768	705	648	1389	101	384	182	732	3965	1072	72	980	934	215	898	153
2020-12-11	399	56	406	471	11717	695	285	69	935	1246	661	379	2746	1118	578	700	755	391	119	512	549	1252	816	364	1290	192	348	235	142	601	261	1478	1262	191	1770	659	647	1407	95	420	178	726	3942	1055	68	998	902	216	914	153
2020-12-12	422	55	415	460	11682	684	297	69	937	1236	628	377	2640	1086	567	693	760	390	114	530	559	1265	821	348	1255	203	348	245	153	586	264	1510	1184	222	1777	684	644	1409	92	400	182	707	3859	994	77	1018	896	238	891	152
2020-12-13	422	57	390	462	11744	703	310	65	898	1210	640	358	2692	1088	584	690	750	378	121	506	528	1271	815	345	1222	177	341	236	134	591	256	1544	1217	223	1785	659	667	1416	104	384	192	695	3856	1027	76	1038	936	215	909	158
2020-12-14	403	56	396	458	11487	647	287	72	872	1193	614	341	2537	1063	567	681	746	379	131	537	539	1222	797	347	1183	185	356	224	147	606	257	1558	1170	194	1741	649	611	1344	101	392	184	682	3692	972	80	999	892	213	878	150
2020-12-15	418	55	401	442	11494	666	294	74	915	1223	613	358	2630	1086	563	648	735	376	135	524	547	1227	823	331	1175	185	346	226	145	596	260	1568	1195	190	1794	643	660	1425	94	370	183	685	3743	1017	75	999	927	191	896	158
2020-12-16	400	56	402	464	11843	676	289	78	896	1207	647	361	2716	1105	562	691	788	391	140	525	543	1298	805	329	1216	201	369	240	139	614	265	1570	1281	218	1843	679	670	1426	90	404	191	707	3859	1041	84	1015	905	221	935	161
2020-12-17	405	56	416	469	11975	684	302	60	898	1180	644	382	2728	1128	569	680	755	380	139	521	547	1316	817	355	1230	200	369	223	144	628	264	1640	1225	226	1843	702	646	1477	100	408	177	690	3795	1049	86	1035	914	246	948	155
2020-12-18	420	53	396	438	11813	700	313	72	871	1213	633	375	2722	1101	569	705	749	408	145	524	563	1305	849	318	1243	176	363	228	157	633	252	1591	1214	211	1844	661	683	1438	110	388	182	680	3796	1045	73	1033	946	207	944	152
2020-12-19	379	61	376	430	11837	680	321	69	879	1198	629	342	2692	1138	568	683	775	373	131	531	533	1315	837	346	1241	190	376	229	160	608	279	1641	1234	209	1807	665	664	1458	91	389	173	668	3623	1037	78	982	909	226	912	149
2020-12-20	409	51	388	478	11866	705	311	82	843	1122	657	351	2687	1097	548	684	769	376	144	550	537	1312	844	325	1238	202	356	226	157	623	281	1683	1232	227	1826	643	689	1457	108	411	185	707	3789	1031	77	996	943	234	928	162
2020-12-21	412	53	387	451	11465	693	295	72	841	1172	656	373	2670	1063	571	701	760	372	130	522	555	1295	812	342	1184	195	388	228	158	625	259	1654	1165	182	1802	656	646	1453	93	367	181	645	3551	993	87	1009	904	200	895	164
2020-12-22	372	53	383	460	11684	676	308	71	844	1144	623	354	2618	1067	565	667	758	372	143	517	547	1328	831	330	1225	182	345	212	151	606	282	1659	1144	198	1854	641	675	1421	107	363	171	688	3613	1054	80	995	948	226	947	168
2020-12-23	407	45	367	467	11910	686	328	88	860	1153	680	349	2717	1101	585	696	811	379	134	540	572	1342	842	326	1218	196	363	229	156	618	284	1756	1240	220	1908	673	707	1470	96	391	187	661	3606	1039	82	1001	962	240	939	169
2020-12-24	392	50	385	459	11890	702	303	81	861	1171	702	358	2763	1109	563	694	772	379	143	563	574	1361	862	321	1272	201	379	243	176	629	287	1760	1219	209	1910	689	705	1468	99	396	195	691	3683	1041	97	1061	927	229	954	155
2020-12-25	396	56	386	440	11976	707	324	75	848	1170	669	358	2738	1136	565	689	757	366	149	553	560	1379	852	319	1236	204	358	214	166	672	271	1683	1240	198	1951	663	689	1527	109	363	183	627	3639	1038	88	974	970	228	980	158
2020-12-26	384	53	380	466	11737	698	323	76	838	1159	688	397	2708	1137	567	679	784	374	146	549	587	1363	884	337	1225	195	365	228	171	656	304	1801	1245	209	1879	645	707	1518	112	384	182	672	3585	1036	95	1009	937	218	936	165
2020-12-27	390	52	391	414	11815	701	333	75	886	1141	651	367	2704	1129	534	653	747	352	163	530	567	1385	863	317	1269	203	343	231	164	614	294	1847	1212	198	1883	681	702	1496	103	387	187	671	3533	1016	91	1004	988	215	967	166
2020-12-28	351	43	368	423	11621	663	314	73	822	1098	650	366	2691	1094	544	673	755	375	150	522	550	1333	840	304	1229	192	376	227	153	634	285	1820	1199	197	1933	665	689	1474	99	364	181	636	3499	1023	93	990	946	249	921	162
2020-12-29	368	50	384	440	11615	708	332	80	783	1129	665	362	2673	1128	551	639	743	355	152	543	555	1320	834	311	1214	197	362	209	158	659	276	1794	1168	204	1910	653	678	1491	102	383	176	634	3423	995	88	1018	953	228	956	174
2020-12-30	386	44	379	417	11838	719	334	77	817	1167	678	360	2698	1144	554	660	804	353	157	551	569	1416	837	317	1247	187	384	212	170	654	275	1879	1208	216	1934	662	736	1535	107	370	188	636	3520	1031	87	1008	988	240	932	165
2020-12-31	383	51	382	420	11862	730	329	80	836	1086	670	346	2784	1149	565	688	768	366	148	540	603	1441	884	312	1268	192	371	221	168	668	265	1879	1188	181	1982	676	733	1553	116	396	188	640	3520	1043	95	1033	970	238	998	167
2021-01-01	384	42	353	421	11898	723	318	86	802	1133	678	358	2716	1146	546	671	763	351	161	538	569	1427	878	318	1254	185	369	220	184	685	276	1922	1223	204	1990	685	743	1556	117	345	163	635	3442	1066	103	1019	997	236	963	173
2021-01-02	367	55	393	409	11932	699	320	74	812	1121	657	343	2753	1153	552	680	758	328	159	528	580	1417	859	326	1222	194	365	221	146	670	292	1956	1218	216	1959	645	741	1568	113	366	187	638	3444	1024	89	1019	991	226	983	169
2021-01-03	352	46	364	405	11838	719	322	80	802	1100	671	364	2702	1170	570	683	777	353	158	530	564	1390	888	299	1255	205	369	219	174	656	268	1967	1214	201	1967	661	739	1534	120	353	187	642	3403	1055	102	1041	989	226	929	177
2021-01-04	326	45	379	408	11580	693	309	75	781	1036	658	341	2611	1151	561	681	762	339	158	517	549	1357	861	314	1194	188	363	200	177	675	271	1873	1175	190	1911	650	746	1548	124	365	182	597	3337	996	98	1022	966	237	896	164
2021-01-05	365	41	340	401	11639	722	321	74	774	1098	675	345	2711	1149	546	681	745	349	150	543	560	1405	861	271	1218	189	331	198	170	674	278	1917	1170	193	1966	678	737	1541	112	353	194	642	3334	1029	85	1021	974	218	934	172
2021-01-06	367	37	358	411	11945	737	336	74	813	1083	669	370	2730	1146	566	686	761	341	169	538	558	1429	900	312	1237	200	377	217	177	678	288	2053	1217	203	2000	645	750	1570	111	387	182	620	3367	1005	103	1041	1023	241	950	162
2021-01-07	353	46	382	412	11994	734	345	77	793	1072	672	353	2771	1175	557	672	788	348	160	547	572	1472	895	312	1223	192	371	223	174	687	297	2020	1219	204	2025	659	763	1606	117	345	188	623	3313	1052	99	1042	1001	243	974	162
2021-01-08	368	53	364	408	11837	741	329	78	793	1055	663	352	2787	1140	550	688	747	336	169	527	580	1459	927	288	1229	203	385	220	171	696	291	2039	1216	192	2010	659	743	1594	100	361	181	610	3274	1073	118	1033	1020	221	964	167
2021-01-09	355	44	368	443	11788	752	322	77	781	1044	667	357	2702	1168	560	662	776	334	163	536	569	1386	869	275	1219	194	353	212	197	697	285	2043	1241	189	2010	642	795	1625	124	355	195	625	3278	1016	115	1018	985	226	965	172
2021-01-10	328	42	362	407	11755	793	345	74	792	1061	669	377	2700	1158	562	672	752	354	165	554	604	1469	930	285	1229	201	387	196	171	696	300	2098	1204	185	1995	649	783	1605	112	353	181	600	3264	1069	114	1006	1026	227	978	170
2021-01-11	332	36	337	414	11522	731	317	86	736	995	632	347	2615	1117	542	699	743	320	174	517	566	1433	900	272	1186	183	359	196	178	684	298	2055	1194	202	1953	635	736	1561	107	360	172	587	3161	1028	114	1064	997	256	940	161
2021-01-12	336	45	345	413	11486	719	332	74	757	1007	647	330	2675	1100	528	669	756	322	161	540	574	1423	860	268	1225	197	367	198	189	707	291	2097	1174	174	1983	643	769	1625	111	342	182	635	3206	1058	113	1015	1024	247	942	168
2021-01-13	327	44	373	391	11841	755	373	80	765	1030	655	361	2746	1133	573	664	787	335	166	561	590	1467	930	280	1290	208	380	204	194	715	278	2098	1198	195	2082	650	790	1650	108	356	190	606	3297	1047	115	1036	1027	223	979	167
2021-01-14	334	39	353	401	11870	769	359	93	766	1038	677	361	2763	1148	559	668	803	339	186	534	587	1516	944	301	1203	201	373	195	185	706	291	2144	1218	195	2028	655	807	1617	124	374	202	582	3211	1069	115	1074	1070	239	1002	165
2021-01-15	333	38	378	403	11666	786	367	82	735	995	655	348	2698	1125	535	677	748	337	186	556	597	1472	898	247	1192	212	382	200	196	705	281	2201	1182	202	2035	661	791	1655	113	348	186	578	3216	1007	120	1033	1042	229	977	171
2021-01-16	343	41	349	381	11736	780	346	90	764	1011	657	324	2683	1125	558	663	780	323	174	548	596	1512	888	264	1250	203	362	197	202	741	300	2177	1187	190	2046	648	813	1674	129	338	184	614	3190	1046	114	1022	1034	221	969	170
2021-01-17	331	32	350	403	11560	791	351	81	776	1009	658	351	2713	1157	539	675	759	350	177	559	567	1492	892	272	1165	201	359	206	199	729	287	2179	1178	188	2076	612	820	1650	116	336	185	590	3202	1063	121	1048	1040	256	979	172
2021-01-18	331	32	344	364	11379	752	341	82	736	984	620	332	2644	1105	526	660	725	317	176	538	588	1459	869	277	1169	200	357	199	196	680	307	2171	1143	176	1983	635	786	1618	114	355	184	556	3067	999	110	1028	986	222	979	171
2021-01-19	330	40	353	407	11386	765	366	72	740	956	659	326	2669	1127	523	631	756	300	175	514	594	1458	863	269	1191	197	368	198	200	739	287	2238	1138	183	2017	631	784	1669	110	324	186	573	3124	1017	124	1031	1028	244	934	155
2021-01-20	325	35	355	391	11652	765	339	89	766	956	683	331	2753	1160	525	678	751	337	187	538	608	1512	912	287	1154	217	358	216	207	731	289	2348	1203	189	2002	631	825	1710	122	331	185	588	3159	1053	132	1069	1059	237	1019	159
2021-01-21	337	38	343	394	11751	778	360	81	760	985	669	325	2696	1158	539	667	767	317	181	550	586	1559	886	255	1182	205	370	204	202	760	292	2335	1169	199	2054	636	854	1746	111	359	189	560	3172	1042	125	1060	1082	239	1004	168
2021-01-22	317	40	368	397	11535	786	351	87	748	962	680	355	2691	1164	540	661	752	317	181	554	588	1535	909	268	1204	192	351	215	216	722	305	2325	1168	197	2051	619	850	1705	119	326	186	586	3125	1035	130	1078	1059	254	967	178
2021-01-23	326	46	353	381	11390	773	358	99	758	951	679	324	2699	1179	532	672	741	312	183	556	612	1532	911	267	1201	208	371	201	202	735	299	2333	1150	170	2117	628	864	1706	109	351	199	557	3066	1025	131	1047	1041	240	985	175
2021-01-24	332	30	359	416	11604	770	359	88	718	961	656	330	2691	1169	525	682	746	326	198	553	608	1589	920	291	1169	209	352	187	221	746	300	2369	1132	186	2100	619	857	1782	115	347	185	580	3084	1054	133	1036	1105	237	992	164
2021-01-25	312	36	340	389	11306	775	369	76	714	960	613	310	2630	1129	527	677	748	309	185	544	605	1466	890	251	1116	194	371	191	198	709	279	2336	1139	166	2067	638	824	1695	121	333	191	536	2977	1001	120	1019	1020	230	983	164
2021-01-26	304	33	334	368	11302	778	352	86	735	911	632	316	2667	1115	529	669	713	296	180	548	591	1511	913	264	1169	210	345	182	207	718	271	2339	1195	176	2063	594	863	1647	117	322	181	548	2977	1023	117	1034	1043	252	979	176
2021-01-27	294	40	351	384	11422	811	393	89	708	972	672	322	2728	1157	527	665	763	322	187	563	597	1577	941	267	1195	198	368	186	207	773	301	2410	1131	197	2085	609	855	1758	115	345	171	564	2989	1043	121	1060	1085	264	1019	162
2021-01-28	328	29	362	371	11587	789	392	97	721	924	681	314	2702	1177	547	694	763	310	198	543	621	1598	918	267	1183	204	347	190	217	751	301	2420	1136	174	2175	611	843	1753	119	349	181	557	3017	1051	123	1059	1089	241	1012	162
2021-01-29	294	36	339	387	11403	810	375	83	718	921	662	328	2676	1152	535	688	738	311	205	536	604	1571	880	267	1179	206	361	196	226	752	288	2448	1135	184	2131	605	845	1765	123	331	186	593	2972	1034	125	1100	1084	237	1012	165
2021-01-30	326	36	352	380	11441	816	375	86	743	934	658	329	2691	1159	546	656	738	302	168	545	614	1553	901	262	1170	185	359	189	203	755	301	2475	1172	177	2132	626	861	1725	114	331	185	550	2942	1054	134	1072	1050	241	1006	169
2021-01-31	322	30	347	361	11277	795	371	100	687	954	662	311	2660	1131	508	694	744	314	201	557	592	1606	917	250	1174	209	365	188	212	763	290	2467	1156	178	2163	609	879	1737	115	340	160	530	3002	1007	130	1070	1043	248	999	178
2021-02-01	298	31	329	370	11053	782	378	85	696	891	640	296	2606	1145	471	662	720	300	184	544	608	1562	877	265	1112	206	335	173	207	751	294	2452	1091	169	2129	602	864	1699	106	304	174	522	2851	966	126	1032	1037	230	939	162
2021-02-02	292	31	341	376	11042	786	379	85	673	900	629	306	2628	1142	497	649	711	304	204	538	600	1556	891	255	1131	194	352	183	218	745	285	2464	1116	165	2093	595	889	1782	110	328	162	548	2775	1006	130	1085	1060	248	950	171
2021-02-03	294	36	349	347	11291	834	394	101	706	904	662	323	2656	1148	519	687	789	316	199	559	627	1566	929	260	1164	203	348	182	220	781	310	2532	1140	192	2154	613	906	1739	124	327	185	556	2915	1003	142	1061	1054	252	1024	169
2021-02-04	316	37	345	368	11283	810	407	94	675	931	669	305	2683	1148	505	689	748	311	196	566	600	1637	897	263	1134	216	357	179	230	808	304	2594	1152	172	2189	589	877	1796	115	329	172	547	2881	1053	139	1099	1112	255	1041	167
2021-02-05	320	31	323	366	11168	833	388	97	687	886	639	305	2667	1144	523	684	733	306	191	547	610	1609	924	247	1150	211	345	191	213	787	293	2622	1165	180	2151	598	875	1809	110	337	174	526	2843	1001	141	1075	1062	245	983	170
2021-02-06	279	34	320	355	11095	828	384	96	677	850	650	312	2662	1162	525	651	749	279	196	544	614	1581	924	243	1153	203	344	184	229	778	312	2592	1138	166	2154	620	866	1799	116	318	172	527	2807	976	136	1054	1096	249	1031	179
2021-02-07	286	30	347	346	11017	810	389	105	704	857	649	293	2638	1121	493	660	742	282	199	549	643	1587	925	259	1154	221	356	168	241	790	293	2632	1140	161	2162	577	908	1790	116	321	178	521	2815	1014	138	1061	1075	247	1049	164
2021-02-08	281	34	344	353	10913	807	393	86	661	841	613	273	2612	1127	515	658	736	295	195	540	610	1564	903	245	1139	202	357	163	217	793	293	2618	1096	159	2137	554	866	1782	106	298	170	486	2770	1002	135	1025	1059	241	972	168
2021-02-09	282	32	326	345	10862	818	378	90	664	893	628	309	2603	1116	517	673	752	281	205	534	628	1599	873	242	1139	210	354	172	228	790	283	2653	1093	144	2169	589	879	1776	112	324	184	494	2717	970	133	1045	1092	233	1042	170
2021-02-10	293	28	354	378	10978	841	406	91	678	835	642	299	2635	1140	508	668	729	286	208	557	647	1633	926	228	1088	195	345	173	232	791	296	2694	1131	169	2207	632	900	1800	125	313	148	539	2790	989	154	1089	1131	257	1005	171
2021-02-11	298	25	328	347	11035	857	395	80	658	862	643	307	2626	1130	502	663	749	297	190	571	626	1640	940	249	1149	222	349	191	250	805	318	2702	1120	167	2209	609	915	1855	114	317	168	499	2724	989	155	1094	1125	255	1024	182
2021-02-12	275	31	333	349	10893	853	391	96	673	835	615	296	2627	1152	517	654	708	278	223	572	629	1650	899	251	1097	206	349	161	248	801	298	2727	1121	168	2214	600	882	1816	111	319	182	505	2690	993	142	1070	1088	257	1015	171
2021-02-13	283	31	321	362	10817	809	387	89	642	839	617	296	2662	1154	521	640	757	275	200	566	625	1629	920	254	1141	212	370	169	233	808	303	2731	1113	168	2206	611	876	1813	123	312	168	495	2683	989	147	1053	1086	244	1005	170
2021-02-14	272	31	321	334	10778	852	409	86	650	828	627	285	2635	1129	518	672	706	283	204	563	636	1635	911	238	1116	206	352	170	236	790	284	2800	1112	162	2232	591	929	1824	119	301	176	500	2656	984	153	1025	1105	256	1014	180
2021-02-15	267	30	325	332	10616	840	388	92	623	806	628	267	2547	1150	477	662	699	281	209	532	637	1603	862	247	1068	185	348	152	248	806	296	2704	1090	169	2141	558	875	1787	102	313	165	500	2610	951	144	1045	1093	247	1016	169
2021-02-16	292	28	324	341	10406	813	398	87	655	793	611	306	2521	1137	503	637	718	277	209	537	611	1643	884	239	1108	225	343	168	231	800	325	2753	1107	163	2181	585	905	1773	117	307	180	513	2607	958	135	1024	1090	258	1051	163
2021-02-17	289	28	331	364	10715	862	417	87	662	828	620	283	2610	1115	544	687	717	278	214	575	639	1632	937	233	1130	201	327	173	242	819	308	2864	1100	159	2247	595	909	1815	118	299	158	486	2603	981	143	1057	1120	269	1006	162
2021-02-18	292	21	323	352	10775	843	400	87	620	811	607	287	2635	1156	516	633	701	268	215	565	652	1673	933	232	1109	216	365	171	253	852	306	2893	1114	168	2236	598	921	1855	120	305	159	528	2636	993	152	1060	1149	257	1087	164
2021-02-19	272	30	328	351	10558	833	429	85	607	789	625	288	2579	1124	493	651	711	288	221	587	657	1686	900	241	1120	218	345	157	269	860	305	2890	1103	157	2209	608	936	1897	120	320	161	470	2622	987	152	1079	1137	285	1056	168
2021-02-20	267	27	329	329	10451	840	387	92	664	791	601	283	2594	1172	531	651	727	276	205	572	685	1677	895	228	1107	205	342	154	248	813	292	2868	1093	156	2227	596	958	1827	112	297	175	482	2575	1012	163	1019	1112	250	1049	162
2021-02-21	286	25	341	339	10495	851	429	91	641	821	604	264	2555	1123	506	663	698	273	225	545	648	1661	921	233	1095	208	361	169	263	841	306	2950	1093	175	2250	604	939	1854	115	296	154	486	2576	967	146	1035	1116	249	1048	169
2021-02-22	261	26	305	344	10094	852	374	89	645	762	562	274	2527	1129	492	618	694	243	217	521	603	1648	908	202	1057	213	350	152	238	814	297	2909	1069	157	2152	589	928	1847	106	286	171	457	2488	916	157	1015	1062	248	1001	170
2021-02-23	254	25	324	338	10257	834	417	86	622	776	597	253	2506	1123	511	637	715	263	210	545	653	1624	878	219	1034	195	353	155	260	836	291	2928	1090	143	2164	584	916	1848	119	295	167	492	2523	911	159	1037	1096	258	1003	168
2021-02-24	280	24	353	327	10428	890	415	90	621	796	616	250	2586	1169	490	658	703	272	219	564	632	1700	924	231	1110	210	363	166	256	872	290	2980	1079	159	2276	580	974	1936	108	325	163	489	2560	956	164	1067	1117	262	1032	155
2021-02-25	274	26	339	350	10275	881	424	85	626	779	576	274	2580	1138	500	635	724	265	222	601	654	1718	923	236	1081	231	374	152	278	857	308	3067	1065	158	2295	623	939	1857	121	301	166	488	2540	963	163	1018	1092	262	1078	167
2021-02-26	279	30	317	343	10231	862	424	107	642	765	619	264	2523	1170	491	599	704	270	227	564	671	1731	949	228	1053	216	341	165	275	857	281	3068	1111	155	2209	604	968	1904	117	291	178	470	2514	938	144	1065	1127	262	1068	176
2021-02-27	258	27	317	323	10159	905	403	89	626	760	589	264	2544	1140	474	630	717	262	222	559	654	1734	936	216	1054	217	327	163	282	871	304	3042	1063	162	2274	594	985	1871	117	320	161	510	2482	947	164	1062	1106	253	1024	173
2021-02-28	275	25	307	357	10112	900	429	92	616	779	600	259	2549	1173	500	634	681	252	238	573	680	1705	912	206	1077	219	329	169	255	865	291	3067	1085	145	2256	588	981	1887	115	313	173	477	2425	968	161	1013	1088	252	994	168
2021-03-01	240	25	299	320	9771	825	407	91	603	761	545	271	2491	1096	491	606	685	276	215	531	622	1641	936	221	1051	210	343	155	248	857	298	2997	1047	152	2233	591	949	1934	107	303	166	472	2374	888	165	996	1094	262	1024	167
2021-03-02	253	22	284	323	9852	877	430	95	634	739	561	269	2466	1165	487	618	691	242	228	578	667	1698	925	209	1075	220	340	161	271	839	297	3023	1067	155	2231	575	952	1810	116	264	162	480	2420	902	152	1027	1119	253	998	170
2021-03-03	258	28	299	329	10070	904	429	96	613	729	547	259	2559	1152	500	657	702	274	227	583	652	1738	928	220	1081	219	359	160	257	909	302	3125	1072	157	2257	590	980	1966	108	293	163	477	2453	900	173	1058	1139	247	1034	184
2021-03-04	262	30	325	355	10112	906	446	82	610	780	569	268	2534	1143	516	608	730	256	232	566	656	1745	963	209	1043	201	343	156	256	905	296	3163	1062	163	2283	597	959	1925	117	302	174	475	2434	911	172	1027	1119	283	1053	167
2021-03-05	261	27	323	318	9898	899	444	89	624	727	547	263	2472	1155	509	622	714	261	230	557	653	1732	928	205	1056	216	351	159	269	892	290	3163	1080	152	2251	608	973	1951	115	301	167	463	2403	890	175	1058	1120	255	1005	175
2021-03-06	255	27	297	321	9825	894	448	94	598	743	565	261	2492	1149	501	621	670	257	235	563	659	1761	959	200	1076	203	338	154	265	925	307	3224	1053	154	2264	559	994	1919	112	284	166	471	2400	893	161	1054	1131	273	1028	158
2021-03-07	255	20	307	337	9741	932	446	94	623	723	550	263	2488	1166	468	617	708	254	240	549	689	1764	938	208	1043	202	321	161	271	869	296	3271	1085	151	2241	592	990	1906	116	314	170	453	2367	868	179	995	1129	271	1064	173
2021-03-08	239	23	287	334	9491	881	435	90	565	681	548	246	2423	1114	475	610	714	234	260	552	665	1695	885	215	993	194	321	143	256	889	295	3186	1027	160	2211	580	929	1878	105	292	161	438	2270	863	149	1006	1078	253	1010	174
2021-03-09	242	20	305	312	9543	868	423	87	579	711	543	259	2459	1152	482	597	679	257	229	539	656	1696	910	196	1002	221	321	158	257	866	297	3190	1037	150	2210	593	945	1896	122	273	168	453	2303	867	171	1019	1108	275	1015	152
2021-03-10	249	24	297	330	9615	910	458	102	622	722	539	255	2515	1134	504	618	698	257	254	582	670	1793	917	190	1036	213	333	139	283	903	286	3328	1053	154	2308	599	993	1912	118	290	184	464	2339	898	167	1047	1115	252	1049	174
2021-03-11	244	24	325	331	9558	919	436	95	585	692	532	250	2446	1120	475	607	682	256	254	546	666	1815	930	199	1009	222	338	161	275	908	320	3327	1053	150	2279	607	998	1961	115	305	178	474	2348	880	167	1022	1119	256	1048	177
2021-03-12	255	24	310	320	9570	912	460	100	588	714	545	248	2481	1135	465	612	732	239	263	537	685	1762	930	203	1038	200	315	156	285	931	307	3208	1082	149	2258	568	995	2000	119	277	165	453	2338	859	176	1051	1111	267	1038	178
2021-03-13	253	21	319	356	9379	932	451	101	594	708	542	240	2450	1144	482	573	710	242	237	572	682	1747	927	207	1024	207	329	162	265	903	300	3374	1099	156	2257	576	1005	1959	113	284	170	427	2295	867	193	1019	1090	265	1052	162
2021-03-14	248	23	294	319	9349	949	451	97	563	673	517	255	2525	1180	481	604	703	230	269	568	686	1801	942	200	1020	206	322	152	262	874	300	3347	1054	150	2242	572	994	1961	108	298	163	441	2288	835	178	1056	1081	269	1029	159
2021-03-15	252	24	291	325	9099	896	439	93	565	684	495	243	2371	1108	486	573	673	241	236	565	662	1722	938	195	996	203	338	150	260	893	296	3327	1039	153	2205	551	985	1940	117	273	167	437	2231	800	164	1023	1074	260	1066	165
2021-03-16	229	25	290	318	9116	869	462	93	575	670	496	235	2282	1150	489	574	697	233	234	525	645	1711	923	191	1043	203	327	153	271	900	311	3440	992	152	2205	583	1004	1944	117	288	168	410	2199	855	157	963	1091	261	1021	157
2021-03-17	261	21	307	325	9329	913	461	99	584	670	514	243	2425	1153	484	608	692	233	273	567	676	1794	900	194	1022	207	348	158	279	948	302	3464	1040	149	2238	560	1037	1985	117	283	172	453	2249	823	175	1012	1089	268	1026	155
2021-03-18	237	21	330	320	9197	900	481	98	559	694	522	226	2415	1134	494	602	695	221	263	579	664	1797	981	209	1025	217	317	162	275	921	305	3476	1044	148	2270	563	1024	1993	112	296	173	423	2243	815	169	1025	1163	247	1041	156
2021-03-19	261	21	318	313	9061	936	451	101	573	673	490	225	2419	1132	479	564	710	255	260	566	679	1811	957	211	1013	198	328	162	280	931	305	3511	1062	160	2299	570	1021	1988	117	289	176	428	2204	852	175	995	1073	274	1042	160
2021-03-20	250	15	305	321	9024	923	465	95	564	663	484	227	2370	1135	483	573	681	232	261	548	695	1789	938	191	970	220	344	153	300	927	310	3454	1051	139	2251	541	980	2004	108	303	169	436	2199	806	184	1057	1068	268	1021	146
2021-03-21	243	22	304	317	8998	875	477	95	594	681	478	228	2374	1136	456	578	677	223	270	579	668	1808	916	183	1020	208	323	151	262	905	307	3486	1020	144	2259	583	1006	1975	112	290	163	421	2184	793	176	998	1100	256	1041	159
2021-03-22	242	24	293	312	8667	886	440	103	569	642	487	214	2293	1082	484	574	676	232	273	543	649	1759	913	185	952	211	319	154	288	902	299	3460	984	140	2249	547	1005	1977	117	286	148	433	2139	790	187	968	1081	257	1040	137
2021-03-23	222	21	290	308	8557	892	475	81	594	628	493	215	2343	1117	461	572	652	232	257	574	684	1759	916	182	979	216	320	149	281	899	297	3506	987	149	2223	545	979	1932	107	274	175	409	2110	790	176	1000	1065	256	985	158
2021-03-24	242	24	299	314	8749	900	482	98	568	666	468	210	2342	1155	483	590	674	221	260	554	687	1789	932	202	985	212	318	151	278	939	297	3598	994	150	2350	529	999	2016	120	277	177	429	2205	781	190	1035	1080	260	1021	153
2021-03-25	251	16	318	314	8894	920	468	88	552	661	501	229	2379	1101	448	579	667	222	260	560	697	1822	960	198	956	220	335	145	293	942	287	3610	1059	147	2283	556	1050	1987	110	294	168	428	2181	792	182	1044	1108	271	1015	153
2021-03-26	241	23	298	301	8703	918	471	91	584	642	495	219	2332	1139	470	595	656	220	272	570	707	1781	935	178	922	207	307	168	285	948	309	3647	1037	149	2200	547	1020	1940	122	281	173	393	2140	797	181	1013	1112	280	1039	140
2021-03-27	244	20	289	330	8549	895	490	90	551	677	460	215	2296	1165	461	608	682	243	245	567	672	1739	912	200	973	206	307	159	287	911	307	3682	1036	143	2219	545	1019	2023	132	271	169	426	2065	779	178	1016	1093	277	986	149
2021-03-28	224	29	280	303	8624	914	468	101	559	639	475	216	2309	1116	476	569	665	233	274	542	717	1812	966	191	977	193	325	150	302	921	294	3659	997	141	2295	528	993	1986	107	277	167	405	2100	773	173	1017	1066	275	1022	157
2021-03-29	221	21	283	317	8227	905	457	96	518	655	465	210	2224	1079	478	545	620	226	264	545	661	1743	898	187	867	201	298	148	268	923	308	3658	989	136	2230	531	998	1978	110	279	156	403	2026	750	187	1001	1076	269	980	146
2021-03-30	233	23	299	310	8341	909	466	98	554	614	469	218	2235	1094	452	558	636	219	263	531	692	1794	952	174	957	199	292	147	289	931	294	3711	944	137	2202	527	961	1980	113	265	178	404	2015	720	185	985	1063	268	998	154
2021-03-31	251	19	289	298	8505	915	514	89	568	636	482	215	2313	1136	429	584	694	217	261	565	707	1849	914	184	975	200	313	152	298	938	304	3754	991	157	2230	513	1012	2027	122	272	162	402	2048	744	175	1023	1091	280	1025	154
2021-04-01	242	21	295	312	8364	888	509	98	563	644	447	221	2261	1125	465	599	681	224	277	606	701	1814	938	171	928	210	293	166	304	944	318	3780	993	142	2261	544	1013	2031	137	268	162	407	2073	762	193	998	1106	275	1044	156
2021-04-02	237	14	295	300	8283	906	486	90	555	614	484	198	2301	1107	463	587	652	214	261	546	698	1831	936	212	941	202	312	128	297	926	297	3796	994	130	2263	507	1025	1998	114	259	150	395	2049	753	180	1026	1104	273	1017	166
2021-04-03	232	26	305	288	8221	945	461	92	556	623	448	198	2205	1116	457	580	653	234	265	560	704	1830	927	175	929	216	314	153	285	932	300	3846	979	139	2271	554	1007	2033	109	264	171	369	2046	757	196	972	1090	259	1007	152
2021-04-04	233	17	295	311	8151	946	501	95	539	617	459	219	2283	1115	427	570	648	218	277	575	696	1783	900	183	956	195	300	143	298	929	291	3820	1000	138	2258	528	1007	2050	120	265	173	382	2010	716	185	979	1067	276	1037	143
2021-04-05	236	18	281	290	7839	859	478	91	522	601	439	187	2168	1087	448	512	641	203	268	563	648	1802	914	179	929	214	314	140	302	894	287	3727	941	131	2212	540	1015	2012	112	269	168	364	1943	728	184	1002	1029	261	980	143
2021-04-06	211	23	290	299	7813	922	497	88	515	604	431	194	2203	1065	441	552	627	204	287	583	717	1751	927	177	940	192	311	141	312	891	306	3825	953	138	2282	509	1023	1971	111	255	157	382	1986	705	194	963	1040	273	979	130
2021-04-07	232	19	296	290	7963	922	527	100	546	601	458	182	2222	1053	452	578	647	218	275	572	697	1840	916	186	922	189	302	146	311	944	308	3914	960	133	2239	539	1012	2051	124	266	177	371	2005	707	207	986	1076	264	1032	158
2021-04-08	233	17	260	292	8029	954	475	90	532	614	436	195	2267	1133	447	568	634	215	282	573	707	1825	909	167	941	207	332	159	312	982	302	3969	968	155	2206	502	1020	2043	114	282	162	398	1986	714	198	1009	1074	283	1070	149
2021-04-09	222	17	288	284	7891	941	523	91	532	581	446	192	2147	1104	475	577	624	224	272	567	721	1842	922	167	922	197	305	135	305	954	271	3937	974	127	2219	496	1022	2059	125	273	170	388	1982	696	197	993	1068	263	1001	127
2021-04-10	219	20	297	291	7763	943	510	105	532	575	441	199	2180	1063	438	537	635	217	301	568	746	1868	902	173	915	193	313	147	301	947	300	3943	934	129	2224	522	1049	1964	120	274	163	353	1941	704	183	997	1090	275	995	154

### Sheet: 40%_POL_SD_2Days
Date	Alabama	Alaska	Arizona	Arkansas	California	Colorado	Connecticut	Delaware	Florida	Georgia	Hawaii	Idaho	Illinois	Indiana	Iowa	Kansas	Kentucky	Louisiana	Maine	Maryland	Massachusetts	Michigan	Minnesota	Mississippi	Missouri	Montana	Nebraska	Nevada	New Hampshire	New Jersey	New Mexico	New York	North Carolina	North Dakota	Ohio	Oklahoma	Oregon	Pennsylvania	Rhode Island	South Carolina	South Dakota	Tennessee	Texas	Utah	Vermont	Virginia	Washington	West Virginia	Wisconsin	Wyoming
2020-08-25	947	81	677	537	6785	305	119	62	3288	2319	220	353	1877	747	547	450	623	817	31	475	407	607	586	750	1014	103	240	549	18	326	135	371	1271	170	932	592	246	642	99	672	130	1388	6518	374	14	847	612	128	668	66
2020-08-26	949	101	702	559	7260	317	120	65	3439	2387	243	353	1990	786	549	479	646	871	30	501	424	645	632	779	1053	90	253	565	25	326	165	394	1309	180	971	597	275	680	100	697	143	1435	6864	422	15	858	671	128	638	64
2020-08-27	905	91	653	507	6763	305	101	66	2999	2203	209	336	1888	719	526	438	593	761	29	452	401	579	552	714	952	90	224	498	25	300	154	357	1191	148	879	583	245	610	101	599	120	1285	6294	399	10	837	591	111	613	57
2020-08-28	944	88	692	558	7223	325	119	54	3171	2350	253	355	2049	788	591	467	633	819	27	475	404	616	595	710	1095	105	237	521	24	323	158	380	1243	181	918	608	252	673	109	627	128	1388	6712	429	8	866	649	134	655	68
2020-08-29	951	107	716	566	7498	339	124	60	3224	2399	274	365	2073	788	571	505	617	830	34	476	417	613	588	755	1076	99	258	538	24	315	164	411	1310	187	987	607	269	695	109	663	134	1449	6975	447	20	893	686	131	685	66
2020-08-30	971	107	703	552	7661	345	128	63	3197	2409	254	369	2094	813	590	485	654	835	36	467	434	626	604	768	1079	109	261	548	25	366	184	417	1332	173	1001	635	267	705	103	678	141	1400	6976	467	13	916	662	133	665	71
2020-08-31	930	96	706	561	7610	322	123	57	3122	2379	256	362	2024	801	574	487	625	822	35	450	393	634	601	751	1050	96	269	554	25	312	171	403	1296	172	922	596	257	726	104	624	141	1363	6843	445	22	890	617	138	684	65
2020-09-01	911	104	688	566	7459	335	130	59	3083	2346	261	366	2090	803	621	469	643	831	29	461	432	624	609	723	1102	107	259	511	32	314	182	386	1270	179	989	617	277	699	110	641	145	1326	6807	458	14	893	622	133	675	71
2020-09-02	944	107	692	574	7919	337	137	75	3145	2425	269	378	2167	804	579	477	683	846	43	483	409	633	596	754	1069	110	258	511	31	347	171	401	1365	181	1031	614	249	743	109	649	144	1368	6960	466	20	900	627	134	694	74
2020-09-03	943	94	692	582	7915	345	118	61	3077	2345	278	389	2163	808	572	483	670	822	38	448	411	641	550	765	1057	107	269	502	33	319	175	420	1338	179	1031	642	268	706	108	676	136	1386	6855	472	23	919	677	151	710	82
2020-09-04	873	92	658	578	7806	343	130	62	2901	2343	287	354	2099	801	582	497	643	794	40	487	384	649	573	745	1072	92	258	483	29	313	179	410	1294	187	1047	622	264	728	109	620	137	1339	6744	487	16	875	641	134	688	74
2020-09-05	886	96	663	597	7805	355	126	59	2879	2260	289	368	2112	849	588	486	629	763	33	457	412	646	576	769	1102	117	252	503	30	299	170	421	1272	190	1025	634	270	733	117	637	130	1350	6769	470	15	900	672	137	707	66
2020-09-06	855	106	635	573	7839	345	124	58	2886	2272	287	364	2179	849	600	485	665	777	40	472	383	672	554	714	1100	110	250	477	36	309	172	419	1307	196	1043	599	257	732	115	636	145	1329	6688	498	16	888	654	146	696	75
2020-09-07	867	87	628	552	7771	336	128	67	2704	2187	283	367	2096	809	528	490	646	758	36	457	381	639	560	709	1100	106	267	453	37	330	169	412	1276	196	1025	624	293	742	98	617	124	1305	6493	466	15	877	634	137	678	82
2020-09-08	826	106	656	548	7971	353	138	63	2734	2218	305	349	2108	805	569	485	659	747	36	463	382	671	579	714	1077	116	243	454	32	327	191	426	1258	193	1054	627	260	777	98	614	118	1288	6482	512	16	905	658	133	714	76
2020-09-09	890	99	668	597	8325	356	129	68	2778	2243	308	379	2221	852	593	504	670	771	41	485	412	678	601	736	1118	103	264	479	33	315	194	458	1286	201	1094	646	292	770	101	628	141	1341	6805	512	19	905	708	147	703	74
2020-09-10	904	101	662	582	8363	344	140	64	2722	2300	319	400	2215	864	593	516	684	787	36	516	428	699	570	765	1143	112	278	474	41	337	201	481	1309	191	1070	653	296	744	108	626	147	1326	6735	545	20	912	706	159	711	86
2020-09-11	856	97	656	552	8194	356	126	59	2668	2250	308	360	2220	874	603	516	647	763	45	467	414	684	602	693	1092	107	249	458	32	330	204	469	1313	185	1098	641	275	771	106	632	143	1327	6555	512	23	924	652	145	701	69
2020-09-12	869	92	639	550	8286	355	132	68	2590	2170	330	381	2240	868	582	512	686	778	38	507	430	696	574	704	1116	105	273	431	37	340	202	480	1311	195	1106	626	296	806	107	604	142	1274	6749	529	16	929	698	150	742	77
2020-09-13	853	109	654	555	8428	382	152	62	2600	2242	329	387	2210	862	549	508	680	725	42	474	415	682	600	685	1128	122	273	467	46	326	203	478	1317	214	1102	667	292	800	98	625	146	1304	6703	552	25	919	702	158	726	73
2020-09-14	851	88	635	542	8380	369	143	67	2484	2151	329	366	2246	851	583	503	660	749	44	462	389	687	568	691	1119	118	270	442	42	332	198	473	1259	185	1038	628	288	778	96	592	151	1276	6425	528	23	897	669	150	712	73
2020-09-15	858	94	650	547	8502	388	145	64	2468	2170	330	373	2290	867	558	536	673	723	42	462	429	707	593	664	1123	114	262	408	35	333	200	490	1288	212	1110	625	304	804	94	607	136	1289	6428	564	20	900	675	153	711	79
2020-09-16	871	101	637	589	8860	411	148	67	2555	2201	336	382	2292	887	614	518	699	754	55	485	426	778	600	689	1198	118	284	442	49	364	214	525	1369	215	1166	653	322	815	106	636	147	1315	6649	566	21	929	730	142	766	89
2020-09-17	884	98	649	565	8956	395	147	66	2496	2253	369	403	2349	897	603	540	685	759	41	499	443	762	622	707	1181	127	270	437	42	349	216	542	1376	209	1144	688	343	840	106	623	145	1281	6782	582	24	947	713	162	769	78
2020-09-18	871	98	636	531	8938	382	158	69	2389	2223	360	409	2284	892	568	530	689	748	42	502	448	739	589	695	1169	116	276	435	48	354	209	511	1287	203	1177	669	310	831	101	623	136	1250	6588	587	17	970	710	154	744	82
2020-09-19	843	92	621	548	9129	390	143	62	2398	2219	379	393	2367	904	572	542	685	752	45	501	427	754	623	692	1191	125	293	439	49	368	216	525	1342	205	1164	709	327	821	100	599	144	1269	6665	589	18	960	747	154	785	87
2020-09-20	825	88	636	573	9145	385	150	68	2395	2171	369	385	2401	931	589	545	733	743	46	492	434	773	613	672	1172	129	272	407	44	375	218	556	1345	213	1204	675	316	873	105	593	152	1254	6510	625	16	935	724	160	768	87
2020-09-21	804	101	611	534	8998	391	160	73	2261	2172	363	391	2333	901	562	504	682	707	54	477	410	740	608	670	1173	118	279	432	49	351	217	546	1290	203	1144	636	318	854	97	594	137	1216	6395	581	26	913	712	151	761	87
2020-09-22	828	102	585	547	9105	412	158	66	2214	2115	363	376	2359	923	576	529	700	734	56	483	459	766	619	678	1200	129	276	415	56	359	222	565	1317	223	1175	659	328	836	99	587	152	1229	6444	621	23	956	735	163	745	78
2020-09-23	845	98	620	590	9533	436	160	76	2310	2140	398	398	2460	960	602	562	714	730	48	496	444	799	633	705	1236	135	300	428	50	389	247	566	1322	221	1247	697	348	870	95	610	151	1266	6657	631	26	962	753	162	819	93
2020-09-24	854	96	654	545	9649	430	172	67	2324	2245	407	403	2471	934	613	579	719	729	61	517	441	815	632	698	1208	136	301	444	59	392	225	591	1371	202	1261	692	356	914	112	599	137	1228	6693	662	23	944	799	172	805	104
2020-09-25	835	110	625	563	9552	440	181	69	2228	2132	410	406	2441	953	599	553	733	727	60	504	439	814	645	657	1176	135	284	417	49	378	235	629	1340	200	1276	678	332	885	100	596	150	1240	6514	643	26	1015	746	174	804	89
2020-09-26	853	97	618	585	9820	433	159	71	2254	2176	407	415	2554	973	594	561	733	734	57	497	448	828	666	681	1251	134	291	419	60	402	231	631	1356	209	1209	695	370	947	111	621	140	1239	6531	694	21	962	743	174	835	92
2020-09-27	815	108	602	556	9876	421	177	73	2187	2156	426	403	2464	971	610	574	734	742	59	514	438	848	653	663	1257	127	298	421	54	400	255	629	1408	228	1267	704	335	913	101	608	153	1263	6500	666	28	983	751	159	807	104
2020-09-28	805	108	607	578	9686	442	162	67	2119	2070	418	374	2432	913	591	558	741	709	58	485	446	789	628	659	1233	125	288	394	63	392	239	629	1346	212	1255	698	353	888	106	599	147	1198	6292	690	27	961	749	170	818	94
2020-09-29	807	103	619	562	9892	433	174	72	2086	2153	424	393	2527	980	586	566	744	745	68	491	444	814	651	645	1231	136	291	382	55	425	239	638	1303	219	1240	686	361	939	106	585	155	1204	6384	653	26	989	785	179	787	104
2020-09-30	828	103	628	552	10386	475	176	67	2182	2196	449	434	2598	1033	637	585	774	721	62	534	460	862	660	680	1322	148	313	391	68	411	257	679	1335	211	1316	722	401	967	104	578	175	1207	6643	701	27	1015	795	199	865	96
2020-10-01	815	101	621	586	10546	448	182	67	2133	2186	471	404	2592	996	613	606	760	748	65	534	465	867	668	664	1264	148	298	398	61	414	230	668	1372	226	1367	730	371	954	101	597	164	1302	6620	718	31	1018	775	186	877	93
2020-10-02	798	104	614	559	10419	472	193	75	2156	2126	449	425	2539	1018	635	592	740	693	69	536	473	863	699	671	1280	158	316	395	67	407	257	675	1366	230	1275	705	402	973	106	598	155	1179	6442	739	29	973	800	180	873	102
2020-10-03	813	114	610	581	10659	482	182	83	2047	2179	462	430	2628	1025	621	624	762	707	68	523	488	875	679	647	1256	146	322	404	61	417	248	707	1357	227	1311	699	420	992	97	592	160	1203	6519	725	28	1004	808	181	858	101
2020-10-04	819	104	584	552	10626	451	173	63	2012	2102	470	414	2614	1039	631	603	759	708	75	492	447	877	701	672	1278	158	325	404	68	422	250	720	1371	235	1340	725	375	956	92	556	161	1238	6468	763	36	1030	810	186	891	103
2020-10-05	771	100	591	552	10514	460	175	73	1949	2050	503	412	2609	995	589	600	762	700	76	543	469	886	680	632	1268	158	315	387	69	432	251	715	1362	222	1343	723	392	989	101	535	161	1177	6264	745	30	994	800	200	848	95
2020-10-06	785	109	571	567	10751	473	165	75	1997	2063	472	406	2580	1028	606	586	738	695	73	544	462	875	716	646	1281	152	305	380	65	426	266	699	1373	230	1326	695	405	974	95	555	148	1181	6273	773	29	1013	817	184	854	112
2020-10-07	791	112	596	578	11113	509	204	83	1994	2160	501	431	2673	1074	641	622	787	717	67	523	479	919	734	670	1284	166	334	390	66	444	262	775	1400	239	1366	732	420	1056	104	592	179	1202	6602	808	33	1057	855	201	901	113
2020-10-08	782	108	594	576	11291	482	187	78	1967	2091	516	416	2767	1032	634	642	794	693	79	558	479	945	737	673	1301	168	362	400	66	456	270	788	1392	242	1447	730	445	1027	116	590	159	1216	6475	800	36	1050	835	195	893	113
2020-10-09	774	106	616	584	11082	493	189	73	1972	2087	500	471	2758	1024	663	636	779	707	76	555	453	946	724	624	1305	167	325	394	72	435	276	795	1364	225	1428	724	433	1062	108	618	180	1155	6410	812	35	1028	782	193	911	107
2020-10-10	793	113	592	581	11444	510	191	90	1948	2092	531	435	2699	1054	628	620	800	677	71	515	495	949	741	658	1319	166	327	405	71	461	269	786	1382	244	1397	707	437	1028	107	597	172	1196	6496	819	33	1075	815	209	899	118
2020-10-11	782	116	570	575	11543	470	188	83	1912	2101	522	440	2748	1054	664	643	797	696	79	532	493	945	748	633	1313	163	360	381	74	460	258	822	1382	245	1459	722	435	1078	111	553	169	1165	6437	814	33	1122	840	193	884	104
2020-10-12	753	112	584	554	11257	496	201	83	1869	2011	496	429	2672	1050	619	647	785	686	73	536	479	949	723	613	1291	149	319	379	61	463	268	804	1355	252	1405	696	434	1073	102	564	179	1149	6265	828	33	1025	827	193	879	97
2020-10-13	746	114	586	596	11551	494	195	79	1827	2008	555	426	2713	1009	639	613	770	694	84	549	513	940	749	618	1321	168	338	380	66	465	272	838	1364	237	1458	736	417	1083	101	552	172	1132	6285	818	33	1048	838	188	910	112
2020-10-14	781	109	627	585	11995	512	202	77	1866	2059	550	462	2833	1112	669	641	824	693	87	543	510	1013	756	638	1355	172	338	385	73	484	287	853	1426	251	1491	725	446	1104	114	571	158	1165	6448	873	38	1102	869	198	927	116
2020-10-15	781	114	586	584	12098	529	212	81	1844	2078	570	460	2947	1059	653	687	814	705	84	581	515	1032	767	644	1388	159	340	388	78	472	286	887	1382	234	1462	753	479	1131	118	583	181	1135	6452	864	39	1086	916	207	936	119
2020-10-16	765	113	576	576	12030	547	202	88	1853	2012	581	434	2836	1101	692	642	839	653	82	550	511	970	772	661	1308	171	377	372	82	476	290	873	1376	244	1485	759	450	1104	121	568	180	1117	6396	869	34	1125	895	202	925	106
2020-10-17	739	107	591	619	12180	540	212	85	1857	2096	560	459	2879	1084	678	640	802	681	91	564	528	1029	777	633	1336	184	334	365	70	496	278	917	1418	242	1513	724	451	1148	115	585	170	1125	6388	903	36	1122	841	189	957	121
2020-10-18	738	109	602	618	12425	539	211	81	1815	2035	617	463	2849	1087	673	673	806	676	82	560	492	1028	787	610	1362	178	345	353	74	512	298	926	1369	270	1540	772	466	1161	125	581	192	1124	6371	910	40	1111	903	220	955	118
2020-10-19	750	115	604	574	12129	540	217	85	1746	1964	604	474	2766	1127	654	675	771	657	84	573	507	1056	760	640	1332	163	345	360	86	497	295	896	1363	250	1518	753	467	1121	98	563	173	1105	6218	875	34	1088	869	204	929	129
2020-10-20	725	101	585	571	12282	532	200	80	1736	2000	599	440	2863	1077	675	643	819	659	92	538	509	1071	771	638	1342	169	340	357	88	489	301	923	1389	257	1526	734	468	1089	113	553	188	1125	6189	910	37	1123	856	213	919	121
2020-10-21	757	111	588	611	12979	576	242	87	1795	2073	603	463	2983	1117	696	690	846	673	96	554	549	1106	825	645	1405	184	343	389	87	530	320	992	1421	248	1602	794	523	1151	116	598	172	1123	6375	939	43	1133	927	215	992	135
2020-10-22	744	115	582	595	12862	563	229	86	1769	2029	660	497	3057	1156	652	689	860	675	95	589	574	1089	812	624	1427	168	387	383	87	513	303	973	1423	265	1576	820	493	1254	112	563	190	1129	6359	934	45	1155	892	209	969	131
2020-10-23	750	123	597	575	12845	573	218	87	1701	2059	614	482	2991	1127	660	684	835	664	90	570	528	1093	826	641	1378	158	359	368	92	533	313	1001	1437	242	1624	770	495	1205	125	566	198	1095	6274	924	46	1103	877	214	984	137
2020-10-24	720	115	604	602	12853	590	236	82	1712	2011	656	493	2992	1146	697	669	815	652	108	594	513	1115	783	637	1345	183	373	360	94	516	310	1047	1422	273	1579	769	488	1219	117	564	191	1098	6278	966	45	1135	932	227	1001	135
2020-10-25	723	110	584	587	13231	589	229	82	1671	1994	640	495	2965	1146	677	704	884	644	98	562	535	1114	816	606	1397	175	366	357	85	546	326	1009	1445	253	1655	778	517	1202	122	589	182	1125	6220	959	42	1184	944	225	1010	134
2020-10-26	711	118	591	573	13010	572	233	94	1656	1996	650	470	2968	1128	653	659	870	626	110	568	550	1108	842	629	1328	170	364	362	85	522	337	1035	1365	252	1591	783	502	1207	111	536	183	1074	6086	964	40	1121	926	225	971	126
2020-10-27	721	120	591	564	13172	590	237	77	1648	1903	651	466	2964	1141	669	676	814	617	101	575	539	1095	838	615	1371	170	355	353	84	566	332	1069	1415	260	1581	763	517	1243	118	554	192	1076	6114	947	46	1169	926	230	981	130
2020-10-28	704	114	603	636	13619	632	234	89	1684	1974	666	483	3129	1190	682	732	881	684	104	599	549	1167	828	618	1415	186	364	345	96	573	330	1136	1469	265	1680	801	519	1255	119	567	193	1099	6210	1031	59	1165	971	221	1043	148
2020-10-29	720	126	601	621	13864	612	246	85	1606	1993	720	490	3099	1201	707	726	889	638	117	605	559	1150	828	630	1456	185	392	358	93	566	345	1132	1450	274	1686	815	547	1278	119	578	196	1128	6238	1063	39	1199	1004	224	1024	136
2020-10-30	698	119	595	611	13657	620	236	86	1578	1960	717	476	2997	1160	685	691	894	633	104	597	547	1159	849	612	1425	190	381	373	95	556	324	1127	1426	275	1666	807	527	1264	124	584	176	1063	6119	1002	54	1168	954	234	1056	139
2020-10-31	703	104	585	601	13775	603	254	91	1615	1969	682	492	3190	1231	702	695	895	644	107	601	545	1198	862	633	1410	184	372	349	94	566	323	1167	1436	276	1692	788	530	1331	120	564	202	1062	6195	1008	44	1170	943	226	1035	143
2020-11-01	699	119	590	615	13909	597	237	84	1614	1901	734	504	3071	1193	701	725	863	642	109	594	559	1193	863	614	1385	193	384	339	96	561	345	1170	1447	265	1767	816	586	1295	129	562	189	1109	6144	1030	62	1195	986	236	1068	146
2020-11-02	692	108	580	589	13764	610	243	82	1545	1904	702	494	3055	1198	673	727	884	632	109	577	545	1166	850	597	1371	181	385	338	98	555	317	1198	1416	264	1710	781	542	1252	118	536	193	1050	5929	1006	59	1135	962	228	1063	154
2020-11-03	678	115	573	581	13850	604	250	91	1569	1885	711	464	3110	1187	656	726	875	603	117	595	570	1261	857	587	1403	201	379	337	94	594	340	1224	1405	255	1752	806	553	1351	120	551	197	1050	6051	1045	51	1183	998	225	1019	151
2020-11-04	701	124	591	625	14669	653	269	82	1598	1999	759	499	3157	1252	722	743	911	644	122	620	587	1264	881	628	1472	191	393	328	106	602	377	1263	1480	281	1813	829	612	1323	124	559	191	1087	6203	1097	58	1171	998	220	1114	141
2020-11-05	705	104	606	595	14546	664	273	86	1547	1933	759	511	3278	1252	731	759	897	625	120	638	568	1276	893	595	1437	202	407	356	96	575	365	1270	1416	295	1829	809	581	1387	124	550	196	1061	6163	1108	63	1196	1040	244	1084	141
2020-11-06	686	122	557	597	14441	648	256	88	1490	1874	731	510	3208	1205	732	748	905	612	117	601	587	1268	908	593	1420	198	382	348	109	614	344	1288	1431	283	1791	815	574	1321	117	539	208	1063	5960	1069	59	1200	1043	249	1090	152
2020-11-07	641	110	613	606	14684	652	257	81	1521	1957	762	503	3227	1263	702	766	927	621	128	607	565	1313	934	592	1451	192	385	339	110	583	369	1283	1451	253	1862	854	602	1379	118	558	203	1034	5987	1117	62	1220	998	238	1085	143
2020-11-08	690	124	608	617	14917	650	269	77	1540	1907	776	512	3214	1258	721	753	899	603	116	621	572	1297	911	586	1458	203	401	341	120	607	349	1321	1432	284	1858	832	589	1376	124	555	199	1054	6008	1116	67	1250	1044	247	1080	165
2020-11-09	629	117	599	621	14472	624	259	90	1457	1873	755	511	3226	1229	718	761	884	591	125	623	553	1250	908	574	1421	204	369	332	93	583	358	1314	1401	275	1803	819	559	1368	119	547	200	1006	5821	1083	60	1167	991	234	1097	139
2020-11-10	656	108	576	605	14756	646	265	89	1489	1858	795	492	3191	1240	718	753	921	580	128	592	587	1281	892	576	1404	196	407	339	108	614	370	1351	1462	270	1807	812	588	1385	112	534	205	1001	5901	1132	59	1187	1031	251	1080	147
2020-11-11	684	108	646	603	15266	686	279	89	1471	1918	820	520	3350	1324	738	780	936	600	125	635	569	1368	910	574	1498	197	392	321	115	648	371	1412	1469	288	1895	846	631	1492	142	556	202	1066	6123	1177	70	1260	1083	238	1135	148
2020-11-12	671	114	596	617	15455	703	291	86	1502	1899	808	501	3343	1295	755	760	909	618	137	635	624	1385	954	580	1501	217	414	331	126	635	371	1380	1455	270	1929	879	631	1424	123	540	226	1019	6048	1170	75	1251	1076	255	1131	159
2020-11-13	635	105	595	626	15242	689	244	91	1484	1878	825	492	3273	1290	752	767	943	610	134	622	601	1373	916	576	1465	194	422	333	127	625	383	1392	1454	279	1912	819	619	1465	130	524	200	1037	5989	1177	66	1244	1029	245	1154	139
2020-11-14	674	110	595	603	15373	692	292	92	1510	1882	851	523	3327	1315	747	811	946	581	147	651	621	1350	930	560	1473	204	405	327	105	643	365	1476	1456	294	1942	866	626	1476	138	504	220	1039	5934	1214	69	1236	1060	258	1140	154
2020-11-15	666	116	600	620	15602	719	268	97	1474	1862	833	535	3322	1311	746	811	924	585	135	616	597	1373	914	555	1515	219	410	342	126	646	371	1486	1471	298	1951	855	613	1441	134	539	199	1035	5930	1203	72	1274	1090	249	1137	162
2020-11-16	638	99	583	636	15225	687	282	85	1430	1819	828	522	3310	1239	711	786	914	579	133	633	576	1385	907	562	1466	215	406	314	121	637	381	1479	1400	260	1910	823	641	1404	129	529	222	1014	5788	1183	69	1222	1042	259	1129	150
2020-11-17	622	111	600	605	15386	669	297	90	1367	1798	865	523	3375	1296	717	782	910	600	134	628	594	1411	934	552	1483	210	421	326	126	656	377	1464	1470	269	1953	825	656	1481	122	544	216	970	5704	1180	77	1258	1059	253	1140	162
2020-11-18	664	105	611	655	15978	746	296	92	1478	1843	878	543	3457	1384	747	810	957	583	158	670	615	1459	974	556	1541	207	421	340	128	662	392	1532	1504	290	2097	824	676	1491	126	529	218	1019	5959	1222	78	1307	1104	247	1202	161
2020-11-19	626	100	607	625	16048	765	302	85	1440	1910	887	518	3432	1340	761	847	958	592	138	681	605	1468	1018	573	1549	214	421	338	127	640	411	1569	1472	286	2063	864	676	1572	136	552	225	1030	5890	1257	87	1260	1110	248	1146	175
2020-11-20	636	116	599	617	15853	732	302	87	1433	1793	878	532	3440	1334	727	854	923	581	146	643	617	1439	950	532	1532	221	416	317	133	665	401	1567	1499	272	2012	874	677	1544	135	565	230	958	5743	1215	75	1268	1124	271	1184	169
2020-11-21	619	103	570	623	16185	720	319	97	1456	1827	873	547	3498	1302	746	837	978	574	151	658	613	1489	981	544	1563	222	431	330	128	649	400	1612	1479	283	2058	871	691	1551	125	543	216	1015	5760	1233	88	1267	1061	248	1210	167
2020-11-22	644	111	577	624	16107	775	300	100	1381	1848	889	531	3540	1328	725	807	949	599	158	638	629	1449	970	514	1532	224	432	333	131	665	391	1633	1476	286	2096	844	689	1545	125	544	228	985	5779	1275	84	1300	1078	254	1207	159
2020-11-23	600	102	589	611	15618	727	305	91	1350	1769	878	506	3434	1343	749	818	954	564	152	653	620	1460	968	537	1518	221	384	321	133	657	395	1679	1422	275	2051	861	689	1560	119	533	213	964	5684	1253	72	1250	1087	265	1159	172
2020-11-24	593	97	558	615	16075	744	308	103	1404	1763	881	532	3402	1330	733	814	927	554	158	654	605	1511	998	541	1520	215	439	314	148	672	408	1684	1428	279	2038	844	690	1562	130	534	213	953	5595	1224	78	1275	1113	265	1172	170
2020-11-25	607	111	620	645	16649	794	314	94	1386	1800	914	525	3599	1369	741	837	975	598	165	680	648	1530	1018	534	1559	230	423	310	147	703	431	1750	1486	281	2161	881	717	1634	125	535	249	992	5761	1265	81	1320	1155	263	1251	170
2020-11-26	618	99	591	644	16852	798	322	102	1405	1802	916	563	3481	1374	772	835	972	581	153	658	641	1527	1017	547	1569	239	430	321	138	710	404	1755	1495	292	2186	827	699	1656	124	545	231	978	5711	1325	99	1334	1125	260	1220	177
2020-11-27	621	104	587	638	16431	788	328	100	1390	1738	922	545	3543	1387	724	876	966	549	160	653	639	1556	1011	532	1564	223	410	311	150	734	430	1751	1499	274	2147	859	712	1642	146	531	256	971	5585	1284	81	1307	1151	268	1217	167
2020-11-28	619	101	588	624	16576	783	309	104	1345	1742	914	535	3574	1381	795	824	949	563	155	680	630	1594	1051	550	1570	224	425	333	146	714	414	1847	1511	286	2169	839	753	1632	138	546	215	972	5665	1309	89	1354	1138	258	1286	182
2020-11-29	601	101	584	614	16794	817	353	110	1358	1764	925	538	3527	1375	757	813	975	574	168	682	657	1595	1033	530	1584	246	454	316	142	711	450	1824	1471	282	2182	866	748	1635	139	537	232	961	5578	1353	90	1353	1200	265	1229	174
2020-11-30	617	95	570	607	16466	783	329	99	1310	1715	935	515	3528	1377	761	836	970	543	149	672	644	1575	994	495	1534	238	406	314	148	699	421	1765	1481	269	2136	827	729	1660	133	530	250	955	5453	1263	94	1265	1115	249	1244	180
2020-12-01	560	94	565	574	16498	782	335	109	1294	1719	944	546	3514	1379	748	799	957	555	167	675	671	1593	1015	507	1585	246	420	325	158	754	427	1859	1472	287	2178	860	755	1655	128	507	234	931	5495	1326	86	1314	1154	279	1254	181
2020-12-02	617	86	592	652	17242	844	335	113	1315	1748	974	544	3715	1425	790	870	978	550	168	681	679	1637	1029	556	1613	251	417	300	160	734	413	1931	1530	263	2278	885	784	1809	140	524	256	991	5545	1359	95	1348	1172	280	1275	195
2020-12-03	605	95	590	637	17157	824	345	109	1350	1746	980	538	3665	1466	783	842	1010	587	183	701	693	1684	1084	513	1621	250	430	323	163	763	434	1972	1569	283	2303	886	772	1730	140	534	246	971	5593	1385	104	1384	1208	281	1271	194
2020-12-04	581	101	598	628	17078	839	356	104	1360	1733	937	531	3695	1463	766	879	984	584	168	684	673	1633	1092	537	1607	228	421	325	159	798	451	1938	1491	276	2203	861	773	1735	139	516	235	930	5531	1351	93	1346	1144	281	1311	184
2020-12-05	620	86	569	627	17183	812	347	112	1327	1725	958	558	3662	1428	780	843	995	533	180	705	666	1715	1066	528	1589	258	419	306	164	785	451	2057	1509	301	2278	881	785	1778	139	517	250	950	5549	1351	106	1364	1171	279	1288	183
2020-12-06	591	92	557	626	17247	833	360	115	1285	1734	914	514	3681	1452	762	871	996	543	170	727	715	1696	1095	526	1618	249	446	317	155	789	465	2038	1516	279	2308	871	802	1782	160	517	243	941	5489	1357	93	1357	1140	267	1304	179
2020-12-07	557	84	570	609	16908	844	349	117	1275	1661	942	524	3603	1500	755	834	972	541	195	682	685	1678	1056	508	1588	253	422	305	166	788	425	2064	1454	271	2262	857	765	1744	139	497	263	939	5318	1355	100	1337	1140	277	1290	184
2020-12-08	577	84	599	579	17090	830	343	99	1264	1688	934	509	3650	1442	767	859	979	549	163	723	679	1683	1064	507	1619	254	437	309	172	765	448	2024	1474	291	2292	876	808	1748	139	480	247	944	5316	1373	105	1334	1176	278	1330	189
2020-12-09	612	94	587	638	17629	833	358	107	1311	1730	1008	558	3736	1521	793	874	1009	559	181	731	669	1728	1153	514	1663	276	453	320	178	821	468	2130	1556	287	2371	851	797	1822	139	524	270	946	5509	1413	113	1375	1226	292	1319	194
2020-12-10	592	86	596	633	17759	893	351	108	1314	1719	960	544	3772	1536	784	882	988	549	198	698	696	1786	1111	540	1648	259	446	318	157	792	439	2185	1545	286	2383	870	813	1846	147	541	244	944	5461	1400	107	1397	1233	298	1347	201
2020-12-11	591	83	557	609	17586	853	357	109	1263	1709	954	532	3755	1522	776	879	993	545	196	710	685	1801	1071	505	1637	256	458	307	179	812	458	2143	1509	305	2347	876	833	1868	134	503	262	919	5368	1431	110	1387	1186	282	1327	190
2020-12-12	568	87	568	618	17698	880	366	107	1271	1665	985	546	3729	1498	765	861	1002	555	195	716	720	1840	1147	501	1589	245	431	321	173	803	445	2255	1531	303	2347	893	835	1874	144	513	267	944	5324	1435	119	1401	1215	278	1290	202
2020-12-13	585	80	606	614	17831	874	372	117	1261	1663	1004	517	3749	1503	768	892	1045	540	193	740	714	1790	1136	502	1639	271	456	298	181	824	474	2336	1553	311	2427	859	843	1858	145	515	253	943	5308	1409	124	1386	1242	272	1352	194
2020-12-14	561	91	592	638	17349	897	372	98	1225	1599	972	537	3707	1506	739	877	951	543	195	692	715	1761	1098	498	1613	274	442	305	173	818	456	2246	1522	270	2418	823	852	1835	137	495	255	878	5204	1394	115	1368	1195	288	1340	182
2020-12-15	571	83	574	594	17609	872	373	108	1240	1678	945	502	3683	1465	749	868	993	523	198	726	704	1793	1134	480	1606	267	442	296	185	835	459	2302	1512	269	2439	854	855	1894	147	466	253	910	5183	1409	123	1388	1210	292	1335	212
2020-12-16	575	88	574	660	18151	900	367	122	1281	1680	1029	532	3903	1560	813	920	1001	542	207	740	733	1865	1179	495	1617	255	462	306	186	878	485	2390	1588	303	2559	883	907	1962	138	501	265	887	5279	1482	122	1438	1209	299	1365	217
2020-12-17	558	83	585	625	18164	922	386	121	1228	1644	987	540	3891	1548	775	909	1035	556	215	761	749	1902	1187	492	1622	255	482	306	200	873	491	2478	1577	282	2435	896	911	1957	149	533	260	925	5235	1441	124	1409	1282	294	1419	192
2020-12-18	558	84	593	616	17850	915	379	105	1182	1667	990	551	3808	1488	781	903	1001	530	211	755	744	1885	1124	456	1636	256	440	295	178	867	458	2375	1581	300	2454	874	877	1933	132	487	269	902	5182	1438	123	1440	1253	302	1384	194
2020-12-19	554	90	576	637	18072	933	374	117	1253	1670	982	527	3880	1527	744	861	988	529	203	738	756	1866	1171	485	1695	256	488	303	191	864	490	2526	1557	269	2507	855	919	2030	139	511	253	908	5127	1465	119	1434	1235	304	1384	219
2020-12-20	556	87	577	619	17999	986	401	109	1195	1653	997	530	3836	1574	771	895	1051	510	223	760	732	1932	1181	483	1667	272	438	297	189	877	456	2525	1563	278	2577	868	910	1993	145	505	274	921	5161	1452	131	1444	1261	309	1408	210
2020-12-21	527	79	546	603	17840	909	379	112	1159	1565	1018	517	3774	1531	780	887	1014	530	219	738	727	1880	1146	492	1652	270	436	312	185	879	484	2493	1496	263	2511	830	885	1981	135	534	245	852	4872	1411	129	1396	1263	292	1361	212
2020-12-22	531	83	567	572	17779	908	408	115	1186	1624	990	489	3730	1513	750	900	1011	521	205	723	734	1872	1203	464	1629	262	472	312	184	872	453	2518	1516	266	2536	851	898	2002	139	490	270	899	5067	1449	131	1434	1278	295	1348	221
2020-12-23	566	80	571	601	18379	938	422	115	1225	1616	997	553	3911	1564	789	921	1050	527	234	756	776	1973	1232	481	1647	290	466	306	207	919	501	2652	1553	279	2673	873	973	2050	137	491	249	894	5196	1524	131	1469	1272	291	1447	223
2020-12-24	548	76	588	622	18494	965	403	118	1217	1622	1024	522	4036	1582	776	902	1038	514	221	754	760	2011	1193	480	1676	276	490	293	203	929	513	2691	1596	276	2620	877	1005	2073	151	542	266	907	5086	1490	137	1496	1275	315	1435	222
2020-12-25	527	88	578	618	18105	971	408	115	1220	1566	1018	510	3885	1598	752	859	1007	542	220	769	753	1967	1182	480	1626	276	466	301	218	934	507	2619	1560	277	2647	898	930	2060	144	500	265	887	5072	1464	141	1437	1296	316	1421	204
2020-12-26	543	82	579	639	18254	957	417	126	1205	1576	997	514	3890	1552	786	933	1044	534	238	762	775	2048	1273	465	1664	271	472	287	225	927	508	2685	1559	286	2671	864	964	2103	142	504	279	876	5015	1512	128	1440	1311	319	1429	197
2020-12-27	572	86	557	625	18287	966	405	110	1203	1591	1048	500	3893	1561	759	927	1043	544	214	719	783	2043	1267	476	1672	285	486	295	210	941	477	2819	1535	284	2690	879	972	2084	145	498	261	905	4980	1495	145	1438	1295	319	1474	213
2020-12-28	536	80	573	595	17907	954	411	123	1164	1520	997	496	3804	1532	773	937	1024	515	229	740	765	1990	1168	438	1633	257	477	301	205	933	478	2750	1504	265	2622	830	958	2033	139	500	258	855	4881	1458	142	1426	1280	288	1369	208
2020-12-29	526	79	546	595	17931	945	411	132	1194	1540	985	508	3814	1517	777	916	1033	521	229	777	787	2035	1213	438	1623	278	479	314	193	925	487	2856	1543	277	2692	866	964	2044	151	497	259	885	4899	1456	139	1452	1264	320	1376	216
2020-12-30	528	83	552	643	18539	1019	442	112	1181	1582	1058	502	3931	1599	818	940	1039	522	229	781	805	2133	1221	466	1718	302	481	305	235	958	515	2897	1545	270	2724	887	1020	2204	162	511	274	876	4898	1550	144	1541	1340	335	1481	209
2020-12-31	530	85	564	600	18500	1002	459	116	1189	1571	995	512	3948	1591	791	930	1065	527	256	763	819	2156	1224	456	1740	277	469	322	237	1009	504	2933	1549	272	2793	873	1027	2212	146	511	277	884	4987	1521	154	1488	1321	307	1481	211
2021-01-01	506	75	576	608	18217	977	435	107	1196	1514	1002	481	3923	1615	777	923	1009	498	237	759	777	2066	1246	460	1652	278	465	312	223	972	505	2990	1579	257	2731	862	1009	2204	158	479	255	889	4864	1480	150	1477	1361	320	1485	226
2021-01-02	501	76	582	590	18424	1037	446	121	1169	1549	1022	518	3882	1608	796	955	1021	505	248	789	848	2114	1238	434	1674	297	476	297	221	980	507	2976	1580	287	2776	844	1021	2236	151	490	262	884	4900	1524	148	1488	1362	329	1457	215
2021-01-03	526	87	565	615	18443	1033	438	124	1172	1543	985	507	3947	1595	794	926	1074	491	257	769	821	2124	1262	438	1689	291	494	292	229	984	521	3087	1519	277	2829	867	1076	2234	167	488	263	860	4802	1510	164	1487	1346	345	1479	225
2021-01-04	497	67	560	590	17794	972	468	135	1131	1495	965	483	3853	1613	748	907	1046	487	254	716	801	2114	1237	414	1632	276	463	288	231	955	487	2979	1498	265	2735	826	990	2185	153	493	267	827	4733	1469	151	1525	1301	324	1438	219
2021-01-05	497	70	575	584	17978	972	445	122	1118	1465	986	484	3897	1602	783	898	1067	474	270	746	830	2151	1226	454	1698	280	467	294	226	996	503	3072	1531	270	2782	826	1046	2216	153	473	269	850	4724	1510	157	1477	1369	335	1449	218
2021-01-06	523	83	613	606	18473	1023	456	135	1168	1498	1028	528	3965	1641	800	945	1053	522	257	795	857	2198	1300	457	1719	297	498	299	246	1024	511	3203	1517	279	2935	893	1049	2273	162	504	272	874	4906	1530	161	1524	1358	325	1501	211
2021-01-07	509	67	589	605	18648	1041	469	131	1152	1497	1003	486	3944	1626	820	918	1079	512	261	796	827	2187	1334	448	1671	311	463	284	255	1024	510	3292	1590	265	2866	878	1046	2331	156	530	273	857	4797	1558	163	1504	1436	327	1521	213
2021-01-08	500	82	570	609	18233	1068	465	130	1150	1502	1002	488	3874	1638	767	954	1040	490	260	818	846	2229	1284	445	1680	301	484	296	242	1031	535	3236	1551	285	2925	865	1063	2310	158	485	280	840	4711	1542	169	1519	1356	329	1499	224
2021-01-09	500	66	575	569	18186	1063	474	118	1126	1509	990	480	3926	1656	786	946	1085	489	259	794	817	2227	1294	433	1681	285	485	284	246	1010	491	3291	1564	270	2935	850	1097	2318	164	497	281	840	4710	1528	166	1525	1377	336	1509	204
2021-01-10	506	73	546	603	18074	1070	469	141	1166	1451	985	483	3947	1633	786	938	1064	490	263	820	863	2238	1306	430	1702	304	507	279	240	1028	533	3404	1576	280	2961	881	1099	2326	160	486	269	839	4673	1517	160	1533	1387	334	1529	227
2021-01-11	494	72	568	587	17956	1070	455	122	1095	1428	960	474	3756	1621	771	943	1044	473	264	762	834	2188	1256	402	1627	294	477	279	234	1055	487	3338	1535	260	2892	859	1071	2278	155	474	267	819	4540	1504	164	1477	1355	314	1484	228
2021-01-12	484	70	551	594	17911	1056	457	129	1122	1446	966	461	3979	1597	743	864	1066	509	257	772	839	2275	1297	411	1661	289	472	283	242	1021	497	3341	1527	237	2901	825	1093	2305	159	469	273	830	4528	1490	169	1503	1366	322	1509	214
2021-01-13	498	71	584	614	18311	1088	523	130	1148	1427	993	482	3998	1671	796	950	1097	496	278	830	881	2329	1323	431	1695	331	503	307	254	1079	537	3528	1575	277	2996	875	1146	2458	163	479	293	866	4667	1540	181	1550	1423	355	1530	239
2021-01-14	489	61	601	596	18405	1131	483	136	1152	1468	970	460	3970	1683	796	956	1035	497	300	826	850	2321	1328	436	1699	297	508	296	265	1095	510	3585	1598	257	3035	855	1143	2450	168	488	291	821	4613	1492	172	1543	1411	350	1579	223
2021-01-15	506	76	596	581	17870	1093	487	122	1095	1410	962	486	3980	1646	767	946	1042	496	288	824	863	2233	1326	420	1697	300	464	275	266	1097	521	3549	1544	256	2982	874	1102	2367	162	479	277	839	4586	1517	184	1522	1388	330	1553	212
2021-01-16	495	76	588	577	18047	1097	502	129	1117	1420	994	486	3979	1595	759	979	1079	477	285	811	881	2327	1324	411	1697	309	477	311	281	1093	555	3622	1518	275	2981	866	1104	2415	167	465	268	834	4488	1528	183	1535	1406	353	1544	230
2021-01-17	484	73	564	610	18078	1079	506	129	1112	1448	987	462	4013	1681	751	929	1102	492	286	825	899	2296	1346	425	1696	313	500	271	269	1109	540	3636	1599	263	3057	896	1148	2442	164	486	271	808	4486	1521	173	1582	1394	342	1584	214
2021-01-18	459	60	603	569	17500	1076	498	122	1086	1433	957	443	3919	1622	775	934	1008	483	300	813	875	2272	1301	431	1668	299	473	283	257	1103	493	3623	1542	268	2970	859	1105	2380	168	447	273	810	4405	1458	167	1544	1397	325	1532	235
2021-01-19	485	67	560	573	17607	1111	496	129	1090	1363	977	457	3837	1612	755	944	1015	456	292	814	861	2286	1310	440	1646	298	499	273	274	1119	516	3705	1541	263	2996	846	1090	2401	152	475	276	818	4396	1449	171	1544	1390	336	1537	232
2021-01-20	499	70	599	577	18093	1068	552	142	1119	1406	971	468	4013	1687	801	958	1066	468	296	836	886	2342	1376	428	1708	318	491	279	290	1148	547	3824	1636	282	3182	890	1158	2513	154	479	290	806	4445	1517	170	1611	1449	355	1608	211
2021-01-21	479	67	585	606	17959	1159	512	138	1085	1431	1002	469	4054	1715	791	973	1112	479	296	859	895	2419	1359	420	1705	312	476	281	294	1151	527	3922	1546	261	3142	877	1169	2508	178	470	277	821	4493	1493	187	1639	1519	340	1592	220
2021-01-22	488	69	594	586	17777	1106	518	140	1071	1366	965	457	4032	1691	775	973	1055	462	305	858	861	2356	1366	404	1725	310	471	288	299	1119	535	3815	1578	254	3157	853	1151	2507	184	470	267	771	4399	1449	184	1542	1409	339	1572	234
2021-01-23	473	70	597	571	17904	1119	536	134	1093	1409	967	460	3962	1727	749	921	1052	454	311	859	915	2394	1406	414	1703	309	498	264	289	1139	535	3932	1557	262	3133	859	1183	2540	161	459	278	800	4312	1477	179	1609	1436	333	1629	238
2021-01-24	476	67	580	591	17653	1135	530	130	1055	1347	950	461	3985	1688	767	946	1022	470	317	827	923	2449	1380	423	1683	299	484	265	300	1174	507	4000	1539	263	3161	865	1185	2560	166	461	276	812	4326	1500	189	1585	1439	342	1613	220
2021-01-25	475	70	538	583	17172	1129	524	132	1036	1300	922	424	3875	1609	720	952	1003	455	320	833	901	2387	1357	391	1644	311	482	288	287	1161	537	3860	1523	272	3086	844	1127	2518	168	448	257	741	4172	1465	185	1540	1440	313	1575	209
2021-01-26	460	58	566	576	17268	1138	519	134	1066	1306	915	442	3869	1648	748	932	1015	456	301	824	897	2418	1370	404	1646	297	491	264	279	1130	531	3987	1523	241	3107	846	1163	2550	173	466	291	757	4222	1431	171	1564	1471	330	1563	213
2021-01-27	482	69	556	584	17668	1155	563	134	1045	1362	955	428	4068	1693	760	980	1050	470	326	877	924	2503	1409	423	1736	324	482	275	300	1218	544	4175	1606	283	3217	880	1180	2587	157	476	286	808	4351	1489	186	1641	1429	355	1619	239
2021-01-28	466	70	584	563	17673	1154	563	133	1091	1324	990	442	4136	1662	769	994	1058	487	346	867	903	2529	1411	409	1714	318	498	303	314	1209	559	4168	1566	263	3268	862	1188	2637	168	490	285	795	4268	1486	196	1618	1502	361	1616	236
2021-01-29	485	69	573	586	17248	1174	558	131	1062	1342	906	433	3958	1696	750	967	991	435	318	835	933	2479	1438	406	1665	320	492	272	309	1200	578	4168	1545	274	3235	843	1212	2620	166	465	275	780	4178	1475	187	1567	1497	352	1629	236
2021-01-30	467	59	568	578	17335	1178	548	124	1068	1299	903	418	3982	1695	761	943	1048	464	331	903	950	2513	1438	403	1661	320	497	259	330	1183	537	4316	1572	254	3199	832	1247	2667	171	467	289	757	4240	1507	179	1580	1500	357	1616	221
2021-01-31	469	61	556	548	17268	1173	578	132	1056	1303	915	420	4006	1711	769	962	1042	468	342	917	949	2554	1400	423	1692	330	487	272	309	1169	543	4247	1521	266	3324	850	1208	2633	164	458	270	779	4239	1467	192	1591	1493	336	1634	229
2021-02-01	442	59	564	561	16680	1158	556	139	1023	1263	882	408	3928	1667	755	922	1002	442	322	841	929	2489	1363	400	1682	312	487	259	341	1157	542	4228	1514	256	3116	821	1184	2646	153	455	278	724	4075	1436	194	1591	1445	358	1601	230
2021-02-02	463	62	541	523	16757	1200	567	139	1040	1293	924	406	3893	1672	738	930	989	454	328	830	973	2494	1400	392	1672	314	480	252	340	1235	515	4346	1529	240	3198	860	1206	2619	165	444	265	758	4075	1426	179	1515	1465	328	1620	227
2021-02-03	442	65	565	560	17424	1216	584	141	1071	1298	886	416	4017	1699	793	967	1049	456	361	877	970	2667	1477	419	1735	329	494	294	315	1219	555	4480	1570	270	3259	836	1228	2755	169	478	281	791	4130	1449	191	1592	1516	350	1637	236
2021-02-04	450	58	596	556	17298	1215	564	152	1042	1334	899	414	4015	1723	789	963	1046	461	364	893	957	2655	1462	391	1747	314	508	259	347	1253	584	4517	1568	257	3407	865	1244	2725	174	454	274	782	4093	1430	196	1587	1505	355	1665	250
2021-02-05	463	61	568	540	16782	1227	599	127	1041	1254	932	404	3893	1702	760	922	1048	447	325	883	935	2616	1444	405	1649	309	493	285	319	1233	542	4487	1512	258	3281	847	1219	2731	175	473	286	741	4036	1426	202	1618	1537	361	1617	222
2021-02-06	449	66	592	562	16935	1189	587	154	1016	1278	902	424	3989	1741	755	932	1026	459	324	882	951	2617	1505	413	1697	326	478	263	335	1215	556	4615	1567	267	3351	870	1237	2769	163	437	282	724	4067	1422	215	1594	1491	354	1642	228
2021-02-07	430	62	579	558	16726	1219	588	121	1012	1285	862	396	3979	1727	768	928	1033	442	330	914	965	2608	1458	392	1637	321	479	268	323	1267	519	4621	1543	248	3291	839	1299	2757	177	469	270	748	4032	1422	203	1630	1527	372	1674	232
2021-02-08	422	55	544	530	16268	1192	599	134	1027	1210	875	405	3901	1639	754	882	999	438	350	869	957	2574	1447	374	1659	303	494	266	330	1245	545	4628	1510	253	3240	785	1242	2681	158	453	284	711	3862	1377	184	1581	1484	368	1619	213
2021-02-09	424	64	557	553	16196	1218	576	147	991	1214	856	374	3806	1642	736	949	1043	440	345	848	974	2640	1429	383	1609	301	470	278	322	1241	532	4658	1524	251	3330	811	1311	2673	166	448	291	731	3932	1409	207	1614	1496	347	1622	222
2021-02-10	438	67	576	560	16509	1234	632	141	1029	1256	892	392	3970	1743	767	934	1029	461	355	916	982	2725	1497	420	1716	327	480	285	344	1286	561	4807	1560	272	3382	856	1296	2793	183	456	272	722	3955	1424	216	1617	1520	347	1607	242
2021-02-11	436	75	561	556	16560	1260	654	144	1018	1263	867	401	3969	1758	754	961	1055	475	372	926	994	2684	1461	392	1625	338	490	275	355	1343	544	4822	1570	242	3440	829	1287	2793	175	463	287	749	3926	1378	212	1644	1535	390	1656	238
2021-02-12	445	57	568	535	16201	1259	568	145	1003	1232	846	390	3910	1668	739	940	996	464	354	916	957	2719	1480	352	1659	306	501	262	348	1252	524	4906	1521	245	3334	833	1279	2822	177	447	293	712	3925	1376	215	1619	1528	373	1633	222
2021-02-13	439	66	576	562	16180	1270	623	141	1027	1209	859	400	3921	1665	749	935	1033	457	366	902	952	2667	1518	391	1687	309	480	268	371	1341	530	4970	1549	253	3432	827	1322	2872	174	444	277	724	3914	1357	208	1617	1525	379	1630	224
2021-02-14	418	62	548	542	16035	1262	625	141	995	1239	839	368	3931	1691	737	946	1039	442	362	893	1002	2720	1494	378	1697	323	467	254	354	1316	557	4983	1500	261	3427	814	1309	2836	171	444	283	725	3928	1332	220	1632	1523	366	1656	234
2021-02-15	414	60	531	521	15630	1223	619	142	1015	1182	815	386	3853	1635	746	920	1014	424	378	874	959	2651	1426	378	1611	311	486	257	351	1282	538	4951	1508	233	3330	801	1263	2797	163	454	273	720	3773	1324	219	1559	1509	384	1583	224
2021-02-16	430	50	564	513	15587	1224	604	142	995	1153	814	370	3813	1667	714	878	996	434	357	922	969	2749	1488	380	1589	307	495	274	363	1299	530	5020	1497	246	3302	803	1294	2800	180	457	274	699	3755	1325	205	1564	1514	344	1605	218
2021-02-17	410	64	568	533	15957	1315	673	155	1013	1201	858	369	3944	1710	757	926	1038	429	364	916	1019	2796	1521	360	1656	333	492	273	372	1387	547	5175	1528	250	3441	836	1303	2902	178	449	280	715	3824	1309	226	1652	1547	384	1679	227
2021-02-18	432	58	557	543	15925	1299	652	145	982	1192	847	368	3948	1765	736	933	1004	450	377	927	1005	2843	1520	388	1662	324	495	281	380	1347	556	5240	1527	223	3438	844	1384	2881	196	442	288	699	3802	1341	218	1622	1589	388	1668	234
2021-02-19	403	55	532	549	15471	1280	649	156	994	1170	815	364	3871	1711	719	898	1020	419	368	940	984	2748	1497	375	1647	314	472	271	383	1361	545	5194	1521	241	3457	794	1332	2941	173	459	272	712	3764	1316	215	1635	1549	375	1668	230
2021-02-20	437	53	536	519	15429	1258	618	158	968	1155	816	368	3876	1647	756	940	1057	437	378	896	1000	2789	1477	374	1667	308	486	272	357	1369	516	5247	1466	227	3424	817	1370	2948	182	428	288	700	3710	1349	245	1607	1556	349	1655	236
2021-02-21	419	56	550	554	15356	1296	645	148	957	1168	813	358	3790	1699	741	932	1049	432	381	915	1020	2787	1500	367	1655	333	471	276	374	1364	541	5328	1501	245	3425	802	1363	2917	170	434	277	685	3688	1288	240	1595	1579	379	1635	238
2021-02-22	419	63	543	515	15025	1247	655	157	949	1150	776	373	3767	1664	706	879	1002	425	361	958	959	2795	1447	383	1612	304	474	285	369	1351	534	5280	1485	224	3314	783	1381	2886	172	417	261	686	3568	1293	219	1599	1544	362	1596	225
2021-02-23	386	54	532	525	14801	1277	646	148	944	1150	787	347	3832	1648	709	887	1011	421	382	875	1000	2824	1463	366	1577	294	460	268	355	1353	523	5364	1462	227	3392	786	1385	2910	184	426	261	643	3708	1292	229	1587	1556	366	1591	226
2021-02-24	420	58	546	552	15223	1344	666	171	1017	1168	790	362	3882	1717	752	912	1045	435	386	922	992	2841	1545	391	1651	339	482	270	377	1349	556	5525	1512	235	3544	810	1415	3018	193	455	271	715	3782	1286	242	1611	1620	381	1688	225
2021-02-25	447	48	550	536	15170	1305	689	173	972	1153	794	354	3856	1696	749	940	1047	439	401	924	1009	2862	1501	379	1630	310	486	271	386	1397	547	5561	1521	209	3542	813	1424	3020	182	434	284	699	3670	1297	221	1655	1593	381	1684	241
2021-02-26	435	64	547	538	14711	1296	653	151	966	1114	768	343	3803	1667	711	895	1028	431	390	920	1035	2861	1543	362	1651	311	477	280	405	1381	539	5543	1479	227	3452	824	1407	3000	198	453	266	704	3624	1252	236	1639	1597	377	1660	224
2021-02-27	399	61	546	531	14823	1293	643	145	1002	1141	756	338	3793	1690	711	893	1030	416	407	964	1067	2893	1482	356	1639	315	470	251	393	1392	535	5690	1506	229	3526	833	1413	3016	183	447	281	687	3507	1288	249	1636	1550	369	1646	227
2021-02-28	384	57	517	525	14649	1272	667	158	951	1122	744	345	3890	1696	722	931	1020	431	394	905	1027	2905	1507	357	1610	304	458	268	395	1407	525	5596	1509	221	3501	785	1389	2991	191	430	260	680	3544	1241	249	1628	1590	369	1647	231
2021-03-01	395	47	543	500	14082	1301	660	150	936	1083	716	329	3661	1677	703	905	978	402	372	919	1012	2795	1457	347	1582	321	441	242	398	1368	547	5576	1467	216	3376	786	1348	2970	171	422	255	676	3425	1227	242	1583	1599	374	1593	230
2021-03-02	412	52	540	503	14128	1265	654	156	945	1082	715	342	3689	1654	699	880	969	407	412	927	1030	2845	1430	356	1564	290	448	256	367	1390	511	5592	1412	212	3413	762	1394	3030	189	440	261	655	3427	1198	224	1589	1573	365	1623	232
2021-03-03	413	55	530	553	14478	1335	694	147	941	1092	713	355	3777	1704	700	914	1051	434	422	948	1050	2982	1545	353	1615	324	504	267	399	1436	526	5856	1491	223	3578	808	1445	3103	194	440	257	702	3600	1236	246	1616	1573	368	1703	223
2021-03-04	386	49	564	521	14367	1304	718	167	988	1118	736	343	3745	1730	714	913	953	428	427	937	1085	3008	1549	360	1645	303	476	270	409	1456	558	5929	1509	219	3580	820	1452	3067	190	415	262	670	3548	1258	259	1614	1633	391	1693	225
2021-03-05	420	59	524	522	14029	1309	685	152	933	1099	742	337	3685	1661	719	902	1029	438	414	918	1052	2939	1470	370	1573	318	489	264	395	1496	540	5886	1484	238	3473	777	1400	3116	189	417	277	651	3511	1230	265	1553	1627	391	1668	233
2021-03-06	418	58	503	519	14028	1339	679	159	929	1061	719	326	3696	1689	669	902	995	418	407	929	1069	2967	1479	347	1599	302	472	245	399	1392	554	5924	1493	213	3510	769	1425	3024	181	438	263	671	3469	1205	235	1615	1614	351	1640	223
2021-03-07	409	60	517	519	13834	1338	684	152	943	1080	765	329	3727	1655	699	906	1057	434	440	941	1075	2939	1530	348	1561	297	470	251	414	1473	524	5943	1489	208	3501	769	1469	3073	196	438	263	661	3448	1239	256	1606	1572	388	1609	236
2021-03-08	374	51	506	501	13570	1297	699	149	893	1057	711	327	3626	1642	657	878	999	425	413	916	1069	2955	1452	334	1531	305	481	248	404	1408	516	5881	1436	217	3497	758	1388	2959	179	413	262	640	3289	1204	253	1534	1599	368	1599	225
2021-03-09	398	56	529	512	13295	1318	720	149	918	1046	686	305	3641	1650	676	877	992	404	400	881	1081	2928	1515	330	1538	310	481	233	410	1455	510	5971	1445	210	3443	765	1410	3044	183	428	249	608	3362	1113	248	1584	1591	370	1622	221
2021-03-10	405	51	513	513	13657	1347	716	148	920	1041	695	320	3742	1708	717	900	1012	443	433	933	1097	3002	1549	344	1582	310	473	255	397	1508	545	6259	1457	211	3514	768	1483	3174	182	438	245	653	3419	1171	259	1578	1597	382	1644	221
2021-03-11	405	56	523	521	13656	1356	708	147	940	1060	706	321	3716	1696	678	934	996	444	431	960	1086	2998	1521	334	1539	312	496	253	419	1512	562	6231	1484	224	3584	742	1466	3221	190	450	255	644	3454	1152	274	1625	1636	384	1644	236
2021-03-12	372	48	528	519	13293	1323	716	156	914	1053	689	323	3620	1724	713	903	1005	431	434	939	1082	3069	1539	327	1535	298	443	246	428	1516	547	6200	1383	215	3481	769	1448	3157	191	443	266	617	3336	1125	252	1624	1651	376	1651	224
2021-03-13	391	44	516	472	13241	1356	696	152	881	1012	689	307	3645	1688	704	913	959	414	417	913	1091	3041	1565	346	1538	306	476	250	411	1480	540	6296	1425	203	3563	760	1465	3107	175	402	262	649	3297	1149	265	1569	1613	372	1618	223
2021-03-14	385	50	517	488	13118	1336	717	168	916	1031	678	301	3604	1679	696	893	976	433	442	936	1117	3010	1522	326	1520	290	472	250	425	1538	516	6367	1450	213	3516	730	1485	3123	198	416	275	625	3331	1141	255	1596	1620	389	1632	228
2021-03-15	388	48	517	490	12653	1321	702	148	903	980	641	288	3450	1595	661	896	964	380	418	919	1073	2933	1486	331	1517	296	456	241	427	1501	519	6167	1393	206	3430	746	1403	3200	190	426	246	620	3215	1115	261	1516	1568	361	1560	212
2021-03-16	362	46	489	462	12598	1311	719	141	897	1004	628	295	3547	1597	682	847	961	429	440	912	1084	2998	1476	322	1488	298	450	223	415	1503	553	6343	1404	207	3459	722	1425	3081	178	399	262	602	3211	1088	256	1546	1634	363	1626	218
2021-03-17	392	61	516	515	13093	1307	740	176	923	1060	666	307	3549	1707	677	891	991	438	451	963	1075	3036	1553	330	1535	312	468	252	436	1547	555	6503	1437	203	3558	732	1522	3206	184	432	244	615	3341	1089	273	1553	1612	388	1625	213
2021-03-18	384	56	521	487	12866	1334	738	139	864	1014	628	290	3569	1656	734	874	986	413	452	950	1102	3096	1525	335	1548	319	464	230	442	1592	531	6591	1435	203	3589	755	1476	3248	186	446	240	655	3206	1031	261	1611	1675	404	1705	227
2021-03-19	386	50	499	485	12546	1341	743	148	875	990	640	270	3519	1668	675	867	937	426	432	943	1074	3059	1525	312	1534	300	450	225	428	1542	536	6518	1411	203	3495	707	1467	3235	177	442	239	601	3191	1100	278	1581	1671	384	1610	233
2021-03-20	383	52	499	489	12400	1354	743	151	893	968	640	286	3559	1648	701	866	926	415	445	955	1118	3075	1500	326	1530	316	462	225	441	1597	541	6635	1424	200	3542	693	1483	3189	196	420	268	633	3141	1073	279	1574	1666	391	1646	219
2021-03-21	392	50	500	480	12401	1356	730	160	878	1000	618	295	3482	1654	692	857	963	405	468	948	1104	3091	1552	327	1536	317	477	223	433	1550	529	6630	1385	200	3535	728	1448	3249	190	411	242	599	3186	1081	280	1519	1644	391	1617	230
2021-03-22	362	51	498	475	11877	1335	732	154	861	941	607	260	3381	1622	673	793	911	411	436	932	1093	2973	1483	318	1448	274	458	226	456	1523	507	6540	1393	193	3405	735	1423	3140	187	403	252	608	3098	1030	258	1519	1622	369	1582	211
2021-03-23	363	50	493	469	12018	1331	716	162	896	985	625	286	3421	1599	677	843	946	385	448	915	1100	3025	1488	301	1474	309	441	238	437	1515	505	6674	1334	189	3439	685	1409	3173	201	406	240	592	3080	1019	268	1528	1609	391	1577	222
2021-03-24	381	55	500	499	12085	1432	768	154	877	981	641	290	3516	1664	699	855	962	425	466	928	1176	3149	1527	322	1476	330	456	236	459	1609	545	6744	1403	192	3531	744	1479	3227	186	434	247	606	3142	989	288	1581	1684	386	1642	195
2021-03-25	382	59	506	480	12028	1353	770	148	868	973	610	286	3503	1649	671	874	952	394	468	975	1143	3144	1559	302	1515	301	462	246	466	1632	527	6830	1399	172	3575	736	1486	3260	208	396	249	580	3190	1047	266	1610	1694	409	1653	213
2021-03-26	397	55	508	480	11682	1342	773	162	864	952	570	269	3406	1669	666	841	901	404	453	935	1139	3057	1510	306	1448	314	472	234	461	1607	515	6773	1426	205	3507	719	1451	3233	193	410	229	590	3095	981	270	1528	1625	392	1616	209
2021-03-27	367	46	499	475	11631	1314	752	156	860	948	601	284	3431	1631	634	854	930	398	454	933	1143	3114	1502	307	1485	307	456	222	459	1611	521	6945	1356	187	3517	718	1470	3254	194	415	248	587	3063	1010	267	1525	1704	392	1598	230
2021-03-28	366	52	506	460	11551	1343	757	154	890	951	577	281	3473	1631	649	847	905	388	455	941	1094	3120	1535	296	1452	295	422	234	446	1605	536	6893	1371	181	3471	721	1482	3263	205	431	232	595	3050	1014	271	1532	1641	384	1596	218
2021-03-29	382	45	498	460	11167	1341	742	154	853	908	571	265	3285	1618	637	796	898	388	461	921	1126	3059	1457	296	1441	334	423	228	453	1563	553	6808	1351	184	3371	717	1401	3231	200	379	234	569	2964	926	275	1475	1598	383	1551	216
2021-03-30	359	45	483	446	11105	1331	771	148	831	914	549	252	3335	1629	654	779	905	376	458	918	1122	3056	1484	298	1406	300	451	216	454	1607	509	6950	1328	181	3411	679	1422	3212	202	405	234	575	3011	950	283	1539	1606	387	1582	208
2021-03-31	386	46	494	473	11300	1359	751	161	876	958	599	264	3413	1661	661	826	924	396	482	957	1126	3209	1526	287	1466	311	448	239	475	1634	533	7140	1340	175	3535	703	1500	3294	198	425	225	556	3036	979	290	1541	1674	408	1658	209
2021-04-01	372	48	505	472	11146	1429	803	154	850	930	564	259	3427	1653	650	836	947	412	481	921	1137	3196	1505	288	1446	325	446	225	497	1613	546	7140	1341	169	3535	694	1448	3332	187	417	228	570	3094	967	275	1520	1701	367	1562	236
2021-04-02	357	45	474	439	10968	1298	763	155	838	910	547	239	3356	1600	630	836	901	386	459	934	1100	3134	1469	297	1424	315	467	212	467	1648	542	7024	1348	175	3481	697	1479	3306	193	407	233	561	2947	980	272	1509	1641	374	1561	205
2021-04-03	358	45	487	455	10843	1360	793	159	831	871	563	262	3302	1642	629	788	930	370	487	922	1150	3086	1522	284	1443	324	467	223	451	1649	528	7191	1342	172	3447	668	1453	3334	196	395	229	533	2932	948	273	1488	1636	402	1532	209
2021-04-04	393	45	462	453	10796	1362	812	143	856	892	540	260	3333	1617	651	788	877	404	469	941	1197	3123	1464	301	1384	306	475	205	476	1671	508	7266	1341	177	3500	666	1450	3370	196	392	236	555	2920	927	281	1529	1665	389	1580	202
2021-04-05	332	49	470	415	10505	1304	747	164	799	856	547	229	3208	1552	635	769	880	391	465	893	1126	2999	1410	290	1355	300	438	211	474	1607	522	7115	1309	168	3441	671	1418	3194	201	404	250	530	2863	891	268	1491	1542	387	1527	205
2021-04-06	361	43	465	439	10272	1308	773	167	816	888	519	250	3208	1586	608	784	895	373	471	915	1155	3110	1429	279	1405	279	424	207	473	1612	518	7142	1297	177	3377	663	1429	3243	208	377	213	526	2827	896	280	1486	1607	352	1503	193
2021-04-07	361	51	503	442	10609	1375	810	156	818	919	515	237	3289	1634	642	807	911	395	463	943	1145	3194	1505	284	1409	316	452	227	484	1636	521	7364	1299	178	3563	672	1492	3320	209	398	232	570	2881	948	282	1547	1642	397	1615	198
2021-04-08	364	40	467	442	10547	1365	789	164	828	898	529	236	3275	1626	636	780	896	398	493	931	1137	3249	1484	288	1404	328	440	221	487	1684	512	7365	1366	157	3495	643	1458	3296	202	394	224	552	2880	880	285	1509	1626	391	1562	200
2021-04-09	356	43	479	429	10180	1325	771	153	846	850	499	247	3209	1574	621	766	898	386	468	950	1199	3128	1485	273	1373	302	446	223	461	1629	517	7341	1314	164	3451	650	1480	3294	202	404	221	516	2834	848	298	1509	1619	410	1576	206
2021-04-10	344	48	484	443	10108	1353	793	163	820	831	516	239	3219	1572	616	763	895	383	490	954	1189	3158	1471	275	1380	322	454	217	484	1700	514	7478	1326	161	3510	665	1460	3336	205	397	222	535	2827	866	282	1513	1629	373	1552	192

### Sheet: 40%_POL_SD_Week
Date	Alabama	Alaska	Arizona	Arkansas	California	Colorado	Connecticut	Delaware	Florida	Georgia	Hawaii	Idaho	Illinois	Indiana	Iowa	Kansas	Kentucky	Louisiana	Maine	Maryland	Massachusetts	Michigan	Minnesota	Mississippi	Missouri	Montana	Nebraska	Nevada	New Hampshire	New Jersey	New Mexico	New York	North Carolina	North Dakota	Ohio	Oklahoma	Oregon	Pennsylvania	Rhode Island	South Carolina	South Dakota	Tennessee	Texas	Utah	Vermont	Virginia	Washington	West Virginia	Wisconsin	Wyoming
2020-08-25	909	96	687	502	6818	302	108	58	3384	2315	229	343	1919	784	532	471	625	827	34	475	404	629	593	746	1010	99	242	546	21	297	135	358	1265	164	914	563	239	657	114	651	115	1389	6479	384	13	859	646	128	658	53
2020-08-26	998	99	714	583	7216	317	111	63	3468	2375	225	354	2057	800	546	479	631	800	32	482	441	627	629	759	1049	82	239	606	22	327	148	387	1327	173	921	617	272	666	121	685	129	1432	6880	432	13	885	662	136	647	63
2020-08-27	871	93	630	517	6849	289	122	57	2983	2212	239	338	1853	754	487	438	592	768	25	432	380	584	555	715	979	84	243	512	26	287	139	350	1185	159	872	569	249	610	103	587	124	1303	6259	424	13	812	598	136	591	63
2020-08-28	910	88	705	556	7411	311	114	58	3202	2349	243	364	1995	790	561	445	642	819	31	465	416	629	585	737	1074	89	244	556	25	321	161	379	1281	180	905	581	248	623	124	644	151	1339	6729	421	9	873	655	135	673	66
2020-08-29	948	96	727	560	7650	329	118	63	3335	2421	259	367	2119	809	555	486	642	860	34	468	431	637	607	780	1086	111	254	535	27	329	172	419	1312	179	989	631	278	679	118	668	133	1391	6981	432	18	878	653	127	674	68
2020-08-30	930	103	732	575	7754	319	128	64	3357	2430	260	365	2098	837	551	497	683	859	33	471	419	622	636	768	1081	99	262	578	28	312	172	410	1344	195	978	603	284	695	95	668	146	1392	6994	447	14	894	648	135	634	67
2020-08-31	955	107	684	563	7549	349	116	58	3127	2347	267	361	2062	821	560	478	646	836	36	442	399	613	592	770	1075	96	278	554	24	315	155	384	1285	189	940	600	285	728	106	632	133	1401	6869	439	15	869	657	134	647	64
2020-09-01	888	98	671	564	7714	318	124	59	3148	2358	254	393	2135	839	578	521	664	805	35	452	394	626	616	746	1090	101	247	520	29	314	160	407	1333	185	973	598	274	686	119	672	142	1400	6777	480	19	915	621	144	627	66
2020-09-02	931	103	695	570	7960	347	119	59	3151	2355	263	375	2139	853	563	505	658	821	29	479	399	638	617	779	1099	114	270	553	27	324	156	425	1331	190	995	661	262	718	113	645	157	1319	7006	491	13	910	654	134	643	66
2020-09-03	937	114	723	558	8021	364	117	63	3103	2397	303	396	2184	813	581	483	687	817	37	495	403	655	595	774	1134	97	278	546	31	304	175	408	1313	180	1003	644	287	740	125	644	138	1337	6899	497	15	884	631	153	677	71
2020-09-04	920	113	677	573	8114	374	118	64	3080	2340	290	375	2188	869	566	514	663	832	37	468	395	656	584	751	1134	95	257	536	27	323	179	426	1295	173	1012	619	263	733	103	674	135	1366	6880	510	13	907	661	128	661	71
2020-09-05	914	103	660	566	8155	339	127	62	2923	2352	277	381	2201	853	555	509	649	826	36	464	413	675	581	760	1120	106	284	513	35	306	180	416	1320	190	1025	618	278	710	101	673	164	1341	6857	482	15	905	646	143	697	75
2020-09-06	921	97	679	567	8135	368	129	61	2901	2317	296	368	2110	859	583	483	683	789	33	450	395	641	603	770	1152	110	262	509	30	314	180	410	1328	194	1014	602	280	734	117	653	153	1356	6908	508	20	900	637	150	644	77
2020-09-07	873	90	636	543	8124	330	125	64	2799	2266	276	366	2081	821	571	501	662	795	35	470	409	635	572	720	1087	103	255	507	30	308	173	407	1254	188	1006	616	282	707	113	642	152	1321	6629	490	17	878	627	150	660	72
2020-09-08	853	106	646	535	8143	334	125	63	2819	2296	296	383	2177	826	552	498	681	787	41	482	387	670	587	719	1114	119	284	489	37	330	177	435	1264	175	1031	613	276	725	105	622	147	1294	6576	526	16	869	618	143	670	76
2020-09-09	859	99	629	593	8524	359	126	61	2774	2324	307	387	2233	879	559	487	668	795	39	474	405	662	616	745	1156	96	275	489	38	337	165	433	1336	190	1025	638	294	776	114	634	145	1327	6886	541	14	948	654	165	696	83
2020-09-10	877	104	665	576	8558	371	132	58	2844	2353	317	404	2231	896	580	533	669	780	42	479	418	692	632	777	1148	113	277	476	32	317	194	463	1310	188	1063	641	305	776	108	672	157	1327	6881	510	19	936	679	139	681	72
2020-09-11	881	101	644	563	8615	378	136	54	2744	2318	297	394	2244	901	582	517	682	768	44	479	413	663	590	724	1171	118	298	513	36	345	187	458	1329	194	1056	635	294	802	115	633	158	1306	6830	545	19	897	679	146	700	81
2020-09-12	874	105	661	551	8783	380	136	59	2625	2233	320	384	2290	849	563	517	676	786	45	479	413	710	614	716	1164	114	279	488	46	347	183	468	1329	197	1117	635	302	799	100	625	147	1304	6719	552	17	911	678	146	715	83
2020-09-13	873	102	661	566	8759	370	144	65	2659	2299	325	395	2298	900	557	521	683	775	43	484	420	709	622	734	1144	110	280	495	43	328	196	498	1328	198	1086	652	284	761	108	624	156	1305	6726	586	15	899	680	168	723	77
2020-09-14	851	90	613	538	8627	353	139	62	2562	2176	328	371	2185	880	580	511	687	737	43	462	409	692	596	677	1144	119	265	457	42	346	200	507	1295	187	1046	651	307	778	97	609	156	1291	6632	549	19	931	664	152	694	86
2020-09-15	841	108	675	551	8796	374	154	64	2562	2231	351	389	2232	886	553	521	688	740	52	483	403	714	600	718	1172	115	290	463	37	345	200	508	1324	222	1092	633	317	783	106	602	145	1265	6666	555	17	927	671	155	691	81
2020-09-16	857	109	662	565	9249	406	130	69	2624	2282	359	410	2371	924	569	532	695	755	46	492	417	740	666	697	1202	139	289	483	49	367	211	551	1367	205	1137	640	300	802	110	623	158	1317	6813	618	19	970	712	171	742	91
2020-09-17	835	96	644	576	9492	394	141	67	2611	2337	359	413	2350	961	581	535	712	794	42	509	450	745	647	725	1213	133	305	484	45	357	205	532	1381	201	1073	674	338	862	109	667	173	1326	6960	625	18	976	699	157	761	82
2020-09-18	896	95	672	579	9450	414	162	56	2464	2290	369	403	2428	950	566	555	722	753	45	500	425	774	637	737	1238	138	273	453	52	363	203	545	1409	204	1166	673	329	822	113	638	161	1301	6980	607	22	958	714	162	700	93
2020-09-19	838	96	676	563	9586	390	160	67	2513	2240	388	435	2383	954	598	549	726	770	52	508	451	770	670	698	1252	133	284	497	55	365	229	552	1370	211	1129	648	340	830	104	629	180	1310	6869	637	21	945	722	179	734	88
2020-09-20	870	104	663	580	9703	412	165	73	2481	2282	417	419	2378	961	626	588	764	743	43	509	431	775	661	723	1228	146	291	457	49	368	212	572	1406	203	1190	654	332	847	109	653	172	1277	6851	611	22	957	758	178	765	88
2020-09-21	802	102	625	572	9549	379	157	61	2338	2144	403	398	2365	944	550	569	693	713	44	494	437	757	661	708	1205	135	284	446	55	360	212	551	1342	208	1173	663	342	844	105	619	163	1265	6671	632	24	975	717	159	736	85
2020-09-22	802	103	638	540	9675	396	155	68	2374	2186	393	414	2426	979	584	568	727	731	59	495	432	741	654	692	1211	147	303	434	55	393	229	584	1367	203	1130	673	352	847	106	604	177	1246	6697	647	20	946	741	164	770	87
2020-09-23	856	104	669	594	10118	429	157	60	2347	2253	456	419	2420	999	597	566	750	769	48	525	453	802	695	723	1249	126	329	452	56	376	221	609	1419	207	1216	673	361	909	106	629	192	1324	6923	670	25	970	725	176	779	86
2020-09-24	830	117	669	591	10138	411	156	63	2406	2273	427	438	2540	1011	605	564	743	743	57	523	451	844	720	747	1248	142	295	468	58	396	227	617	1388	209	1212	698	369	914	120	621	170	1244	6962	658	24	961	766	188	788	90
2020-09-25	859	94	659	577	10243	434	163	67	2362	2189	445	446	2482	1018	598	568	740	725	66	525	464	814	689	734	1255	137	308	458	57	365	231	597	1376	232	1237	686	392	912	114	617	178	1288	6792	686	21	1039	720	173	801	89
2020-09-26	827	112	656	553	10204	410	176	68	2297	2213	448	428	2552	1002	608	596	708	722	61	524	490	815	705	702	1265	160	307	444	60	407	226	634	1438	224	1256	689	372	895	118	614	170	1236	6785	693	25	1010	749	167	798	100
2020-09-27	816	104	657	566	10449	464	172	66	2296	2211	433	421	2552	991	581	600	736	750	57	532	455	830	695	713	1272	150	316	465	61	403	253	643	1433	229	1250	684	370	935	101	614	178	1270	6809	679	24	997	768	171	799	98
2020-09-28	785	106	647	554	10286	409	155	68	2219	2169	449	436	2448	1022	581	580	761	727	55	526	435	836	688	690	1216	145	298	415	60	380	261	642	1366	223	1260	672	386	935	106	605	175	1219	6599	688	27	996	761	188	805	107
2020-09-29	824	96	643	562	10588	444	186	68	2196	2180	478	456	2530	1017	592	595	746	714	56	514	454	816	714	708	1276	164	313	446	66	387	239	674	1421	216	1278	695	373	961	113	580	192	1239	6769	712	28	1008	753	177	802	100
2020-09-30	823	110	698	591	10950	465	171	74	2270	2241	502	448	2667	1056	599	592	792	746	60	546	479	829	740	690	1336	159	319	464	57	412	247	718	1450	225	1315	695	424	968	113	640	203	1291	6959	755	24	1008	772	182	841	100
2020-10-01	820	99	700	549	11052	454	180	77	2205	2276	488	455	2706	1051	624	636	797	748	65	560	472	900	751	699	1348	159	332	444	73	414	263	731	1459	230	1327	709	417	1001	115	593	191	1287	6992	751	21	1057	782	191	818	108
2020-10-02	814	106	679	569	11315	452	182	67	2231	2219	497	455	2732	1051	617	596	760	702	74	562	487	890	750	726	1339	169	333	431	67	436	274	705	1439	238	1368	673	412	987	123	612	184	1258	6911	751	29	1048	792	184	837	118
2020-10-03	824	85	689	581	11468	460	177	65	2151	2189	510	482	2733	1041	612	620	775	739	62	548	490	913	735	665	1350	168	349	435	66	422	256	729	1460	240	1353	727	420	1040	98	623	204	1226	6920	770	33	1042	815	197	840	107
2020-10-04	795	105	669	585	11454	485	177	73	2138	2188	519	458	2693	1091	623	654	769	755	68	548	472	921	775	701	1312	177	322	457	71	450	276	733	1495	250	1428	709	455	1023	116	629	203	1247	6896	782	29	1040	785	183	835	110
2020-10-05	772	96	655	557	11268	473	179	74	2141	2102	499	462	2643	1035	619	595	768	692	69	569	495	916	758	662	1310	159	308	394	68	436	278	739	1424	233	1330	694	420	968	113	617	190	1213	6665	772	29	1020	792	190	839	106
2020-10-06	786	101	663	587	11507	480	193	73	2122	2149	552	473	2696	1038	613	634	767	719	65	557	445	910	741	659	1366	177	331	398	66	416	270	768	1402	226	1372	721	436	973	116	603	187	1195	6885	780	28	1044	805	179	861	102
2020-10-07	769	102	645	574	11979	481	189	76	2116	2240	569	475	2780	1068	641	629	795	723	74	587	495	950	804	682	1360	187	354	438	76	459	290	804	1433	239	1444	736	468	1041	117	607	208	1261	6922	853	26	1071	811	195	888	119
2020-10-08	778	103	678	595	12100	499	183	83	2114	2191	592	477	2812	1138	638	661	825	713	79	575	477	972	777	706	1374	173	334	438	74	443	286	814	1482	254	1454	731	460	1058	111	609	222	1227	6961	857	33	1062	858	195	891	116
2020-10-09	787	94	674	570	12166	482	201	75	2089	2179	602	470	2869	1140	639	643	780	718	72	577	510	981	803	693	1377	170	340	425	82	453	280	816	1448	263	1412	724	451	1106	109	599	201	1196	6921	873	34	1054	830	210	900	117
2020-10-10	766	95	658	616	12220	486	205	77	2040	2239	597	501	2831	1107	649	626	802	700	78	555	497	999	799	677	1390	188	352	405	77	473	292	813	1455	238	1458	735	451	1066	113	601	200	1241	6842	852	34	1074	821	211	942	111
2020-10-11	785	108	668	563	12268	493	200	74	2065	2172	570	497	2803	1153	645	641	787	719	82	584	473	996	812	686	1394	197	348	419	77	490	272	854	1463	248	1473	759	486	1078	112	628	210	1219	6779	837	29	1053	841	202	901	120
2020-10-12	731	96	634	566	12064	516	194	82	1933	2139	584	506	2718	1082	607	658	788	704	84	582	460	979	786	663	1383	180	342	402	82	447	279	818	1447	232	1505	735	478	1066	109	595	199	1143	6669	865	34	1062	848	193	869	112
2020-10-13	735	107	653	576	12264	502	210	78	1995	2111	614	492	2757	1114	658	654	797	679	80	572	498	992	818	640	1407	167	354	396	70	476	279	841	1459	257	1466	714	469	1066	96	615	205	1240	6678	890	32	1098	871	190	906	125
2020-10-14	797	97	670	564	12984	524	216	75	2019	2193	626	533	2944	1165	623	664	817	676	78	604	498	1025	874	645	1440	200	361	409	68	496	302	932	1486	257	1531	781	498	1130	113	597	218	1250	6860	944	40	1118	886	198	954	123
2020-10-15	795	113	698	603	13128	534	218	84	1987	2158	638	516	2973	1172	652	688	846	696	85	604	516	1059	875	676	1454	206	371	410	86	501	322	934	1500	270	1525	782	514	1134	108	630	215	1237	6927	932	40	1144	898	212	1008	121
2020-10-16	795	106	684	579	13150	534	212	80	1985	2168	654	504	2971	1182	692	664	836	763	78	620	526	1062	848	672	1487	203	392	401	81	490	307	941	1497	250	1582	761	491	1133	112	637	230	1214	6821	945	31	1118	924	220	972	126
2020-10-17	772	109	671	586	13302	517	212	81	1978	2132	672	525	3010	1177	647	678	861	717	84	604	542	1101	883	673	1473	199	377	406	90	490	313	953	1488	282	1586	789	511	1150	114	628	224	1211	6783	934	35	1152	898	201	964	128
2020-10-18	761	107	683	606	13368	552	216	86	1948	2194	646	494	3057	1182	676	673	822	695	85	607	525	1116	885	652	1455	207	391	407	82	494	308	983	1541	256	1616	755	546	1182	126	611	207	1170	6865	947	43	1146	911	211	1012	138
2020-10-19	750	101	652	580	13205	540	209	88	1885	2043	661	524	2980	1161	651	670	811	670	87	609	493	1077	852	638	1460	189	366	386	82	501	288	946	1487	264	1572	740	532	1167	121	609	217	1186	6586	937	39	1126	906	222	922	137
2020-10-20	713	99	656	568	13378	557	222	88	1877	2102	661	519	2963	1155	664	673	806	711	82	602	507	1090	863	647	1455	204	357	396	97	518	324	1018	1495	251	1599	785	525	1149	112	578	215	1174	6640	962	32	1154	873	218	952	123
2020-10-21	745	101	658	625	13884	569	223	88	1864	2152	701	563	3106	1181	688	682	859	712	88	618	530	1135	917	646	1513	213	376	403	96	514	346	1021	1517	285	1661	780	554	1252	103	614	211	1218	6806	996	38	1170	942	200	981	152
2020-10-22	750	120	689	595	14197	573	222	88	1869	2144	707	550	3125	1198	675	710	856	696	88	625	536	1155	920	650	1491	223	379	402	91	546	333	1037	1518	274	1668	815	552	1240	121	638	207	1201	6890	1000	48	1183	969	222	987	141
2020-10-23	755	108	669	599	14038	575	223	98	1815	2146	715	541	3155	1246	687	726	858	669	95	621	546	1126	930	693	1506	218	368	400	105	520	331	1075	1513	282	1689	803	555	1234	121	613	233	1213	6802	1007	45	1184	930	214	993	139
2020-10-24	749	106	679	588	14134	588	234	98	1825	2112	718	532	3087	1220	717	681	865	692	96	648	533	1174	893	677	1533	196	384	386	99	552	346	1096	1512	269	1712	781	532	1244	118	621	249	1171	6639	1028	43	1191	953	235	1047	141
2020-10-25	716	113	674	594	14430	576	222	88	1857	2164	725	553	3134	1230	675	699	845	677	78	652	537	1160	905	635	1489	207	404	387	104	539	324	1103	1500	282	1717	812	590	1253	127	615	238	1175	6689	1037	45	1154	956	226	997	138
2020-10-26	723	113	625	574	14049	582	228	78	1751	2082	722	532	3070	1217	681	672	854	666	104	620	545	1165	911	628	1494	222	395	376	91	550	351	1105	1452	278	1656	761	575	1247	118	622	229	1162	6556	1014	44	1138	944	227	971	144
2020-10-27	745	110	662	596	14398	579	231	87	1750	2061	744	566	3152	1253	700	712	845	679	105	642	545	1180	913	596	1531	208	420	370	102	564	334	1151	1494	279	1731	798	567	1238	116	616	229	1181	6598	1042	46	1212	978	225	1002	148
2020-10-28	767	103	688	593	14939	610	229	90	1832	2104	794	570	3212	1275	704	719	890	688	96	656	552	1231	949	632	1573	218	403	388	102	553	364	1189	1547	265	1802	811	619	1337	113	615	254	1197	6707	1118	49	1237	965	252	1055	153
2020-10-29	772	109	660	586	15083	624	235	92	1784	2150	759	568	3324	1269	720	742	889	711	101	659	569	1302	961	653	1594	222	403	384	114	593	360	1224	1528	278	1836	803	621	1307	126	620	253	1157	6766	1119	54	1256	1025	249	1059	161
2020-10-30	761	102	670	627	15342	614	240	85	1781	2111	833	564	3311	1290	716	728	877	706	107	664	570	1243	947	624	1554	223	404	400	111	611	367	1225	1560	300	1835	823	618	1347	124	612	243	1188	6752	1135	58	1237	1011	263	1048	158
2020-10-31	733	119	663	587	15384	634	247	86	1739	2073	811	548	3279	1314	738	755	912	702	105	663	555	1288	994	636	1591	217	409	376	107	592	370	1225	1588	288	1840	804	622	1362	123	616	241	1141	6771	1080	55	1255	1033	239	1084	144
2020-11-01	734	99	688	593	15498	639	247	86	1773	2078	847	554	3360	1338	723	776	894	669	117	645	540	1315	963	629	1551	215	373	378	108	579	380	1297	1532	282	1854	801	627	1341	117	626	257	1148	6662	1136	54	1192	1020	246	1096	150
2020-11-02	711	106	665	583	15121	601	236	87	1680	2068	800	534	3251	1279	681	733	890	670	107	621	580	1304	950	616	1525	212	408	367	113	572	373	1274	1460	298	1784	788	614	1345	128	603	232	1131	6502	1156	59	1230	998	235	1058	157
2020-11-03	699	107	654	593	15416	639	251	95	1697	2029	826	582	3309	1304	689	737	869	666	109	656	557	1311	957	613	1580	216	402	390	118	607	385	1280	1484	288	1877	789	645	1386	120	580	233	1119	6491	1149	49	1281	1016	226	1057	156
2020-11-04	711	120	662	613	15980	648	272	92	1725	2093	868	569	3424	1325	742	786	931	693	103	695	594	1326	995	642	1598	216	431	384	118	634	401	1329	1536	279	1927	855	676	1409	122	615	248	1137	6726	1143	60	1292	1053	243	1090	148
2020-11-05	731	120	682	592	16076	667	255	95	1717	2071	841	567	3460	1379	732	750	921	674	122	683	602	1380	1004	652	1635	230	419	368	123	645	389	1391	1573	288	1969	849	685	1476	128	606	264	1149	6672	1227	63	1321	1063	253	1108	158
2020-11-06	737	107	684	615	16143	667	264	93	1669	2040	878	599	3368	1383	725	779	919	661	111	692	593	1360	1013	596	1599	216	403	378	121	607	394	1385	1558	298	1964	831	720	1432	120	592	256	1175	6556	1212	64	1290	1058	249	1114	157
2020-11-07	725	117	675	599	16097	667	271	91	1662	2022	922	598	3448	1346	749	782	938	650	115	674	587	1391	1034	629	1639	225	409	386	128	626	387	1387	1571	286	1958	858	702	1437	127	625	255	1119	6673	1230	52	1313	1055	241	1103	167
2020-11-08	706	106	683	585	16292	694	256	101	1681	2057	897	580	3462	1400	724	760	912	653	122	680	611	1409	1023	607	1641	219	451	378	125	627	394	1414	1590	302	1949	832	696	1479	125	598	250	1131	6510	1207	57	1281	1043	254	1135	158
2020-11-09	688	111	639	555	16133	673	248	97	1596	2001	864	560	3345	1344	690	757	913	652	132	656	601	1338	1035	605	1606	213	391	353	141	643	361	1417	1508	292	1973	799	675	1428	130	600	261	1089	6426	1220	61	1315	1043	244	1133	172
2020-11-10	713	109	675	588	16318	682	283	98	1600	1961	877	586	3420	1399	724	790	912	646	122	675	591	1411	1019	600	1626	228	405	367	130	640	376	1460	1532	314	1930	832	681	1462	124	611	248	1086	6397	1249	56	1307	1067	258	1141	154
2020-11-11	755	114	647	612	16900	724	311	98	1642	2026	933	558	3573	1439	755	817	962	630	122	719	638	1443	1075	617	1684	239	444	371	133	642	409	1532	1630	308	2057	885	741	1532	136	613	272	1149	6620	1336	69	1325	1094	251	1172	166
2020-11-12	724	118	679	613	17097	726	295	97	1624	2038	943	608	3636	1452	742	806	944	656	130	724	623	1466	1055	640	1673	231	434	345	137	702	416	1542	1579	307	2126	886	720	1563	131	632	277	1117	6589	1325	64	1353	1100	272	1212	163
2020-11-13	726	112	685	619	17254	727	289	103	1634	2055	932	621	3603	1402	731	834	981	667	124	705	663	1515	1060	606	1650	219	438	389	147	693	432	1547	1582	290	2141	878	728	1546	144	615	275	1120	6625	1321	70	1359	1103	278	1190	191
2020-11-14	700	110	674	600	17287	738	288	105	1593	1989	918	590	3611	1463	738	812	981	663	124	711	651	1496	1085	612	1684	234	413	372	132	681	412	1610	1602	311	2091	886	780	1609	144	611	264	1140	6454	1313	61	1347	1092	276	1179	180
2020-11-15	718	121	680	616	17452	761	296	108	1598	2000	952	592	3655	1491	744	823	988	655	127	715	624	1514	1094	622	1695	242	416	381	138	680	419	1660	1563	317	2111	882	748	1588	141	633	277	1110	6501	1338	64	1370	1162	273	1200	195
2020-11-16	718	104	662	587	16973	748	300	101	1515	1944	922	610	3480	1455	760	801	961	634	136	705	658	1501	1048	596	1625	235	425	363	137	655	399	1599	1570	296	2113	865	729	1582	134	608	266	1067	6285	1331	62	1316	1092	270	1157	180
2020-11-17	664	98	659	593	17230	752	305	113	1560	1915	966	626	3564	1431	710	821	948	627	151	690	657	1502	1041	583	1704	219	444	346	147	712	428	1600	1560	291	2130	845	780	1573	129	620	282	1048	6274	1355	66	1306	1132	257	1236	181
2020-11-18	723	104	687	619	17870	734	293	96	1538	1990	969	603	3720	1476	763	854	975	641	137	728	657	1557	1125	623	1772	223	439	364	147	757	443	1781	1610	300	2152	914	792	1630	131	610	278	1120	6530	1406	72	1388	1148	263	1265	196
2020-11-19	710	113	663	613	18033	766	288	102	1568	2003	970	606	3758	1535	751	827	985	659	149	755	646	1553	1116	618	1719	233	451	367	150	724	426	1738	1632	307	2263	887	794	1668	144	629	285	1086	6463	1408	69	1408	1188	294	1287	177
2020-11-20	699	112	678	599	17990	800	293	108	1548	2013	998	630	3753	1546	776	873	987	635	153	732	665	1560	1093	616	1708	234	444	362	161	741	426	1766	1669	302	2195	890	812	1678	132	624	298	1082	6352	1366	73	1422	1209	278	1246	185
2020-11-21	685	98	662	593	18143	754	315	112	1531	1929	1030	600	3809	1523	767	817	985	642	150	729	673	1577	1137	592	1754	230	452	374	164	722	440	1841	1606	296	2206	874	777	1731	141	631	283	1087	6331	1350	72	1401	1145	290	1278	194
2020-11-22	678	105	663	625	18070	789	328	113	1505	1971	1012	603	3771	1533	739	850	991	637	149	713	668	1609	1094	590	1709	254	460	353	159	754	420	1827	1646	289	2280	902	819	1672	146	612	287	1067	6356	1435	70	1416	1183	262	1274	197
2020-11-23	700	104	652	581	17680	827	321	102	1500	1903	975	558	3652	1476	738	835	1016	643	157	761	651	1573	1072	570	1714	255	433	352	150	713	408	1864	1593	294	2214	887	790	1661	135	619	275	1034	6138	1379	71	1396	1176	275	1243	183
2020-11-24	665	110	635	627	17994	770	316	98	1471	1911	958	585	3672	1510	757	851	996	615	154	718	660	1615	1105	589	1729	237	455	359	163	723	460	1860	1639	307	2197	879	823	1739	151	610	280	1108	6157	1389	72	1363	1187	274	1276	197
2020-11-25	691	106	693	606	18545	831	328	106	1521	1986	1031	620	3853	1578	779	870	1046	645	160	768	753	1667	1169	572	1804	246	490	353	165	789	427	1931	1632	319	2329	860	834	1840	153	609	296	1050	6378	1500	83	1470	1211	292	1304	199
2020-11-26	696	88	687	622	18889	816	333	116	1507	1956	1067	632	3917	1547	775	856	1047	649	154	753	694	1731	1197	607	1771	248	487	362	162	813	453	2023	1682	340	2359	939	856	1802	139	625	283	1089	6348	1493	75	1481	1263	287	1321	205
2020-11-27	683	112	653	610	18806	855	347	104	1444	1922	1037	591	3885	1600	807	897	1030	660	160	760	724	1717	1174	606	1764	261	468	364	189	811	454	1984	1642	299	2389	925	842	1821	136	619	286	1079	6259	1504	79	1466	1230	286	1383	210
2020-11-28	688	105	678	618	18912	840	333	116	1484	1950	1080	596	3832	1588	767	862	1034	633	163	764	749	1746	1213	595	1806	243	444	370	168	790	473	2013	1620	299	2369	887	878	1873	146	610	290	1049	6331	1483	81	1506	1242	287	1357	209
2020-11-29	662	98	661	610	18901	853	342	102	1495	1905	1094	613	3856	1627	781	865	1030	648	174	751	699	1715	1200	565	1798	241	468	339	165	808	482	2042	1643	298	2412	922	900	1855	153	633	303	1085	6324	1499	82	1474	1265	286	1344	203
2020-11-30	670	103	638	591	18596	838	317	110	1438	1910	1090	586	3770	1591	744	849	992	611	166	771	693	1725	1173	578	1736	242	463	351	179	786	447	2065	1587	297	2369	884	852	1785	145	604	287	1013	6070	1430	82	1468	1234	288	1340	219
2020-12-01	645	105	631	610	18836	846	354	101	1415	1894	1058	603	3891	1608	801	866	1010	624	167	769	742	1756	1175	570	1772	235	447	355	179	779	475	2095	1637	307	2386	930	895	1817	151	609	291	1036	6064	1498	82	1463	1259	288	1346	192
2020-12-02	662	106	676	643	19243	888	364	108	1476	1960	1073	597	3976	1590	765	901	1073	641	173	805	712	1832	1228	569	1770	267	470	348	174	844	474	2186	1678	305	2423	940	937	1926	160	624	297	1059	6179	1520	78	1504	1292	289	1405	204
2020-12-03	694	93	701	634	19323	900	375	111	1475	1884	1106	601	4043	1665	778	866	1041	640	166	825	727	1886	1242	570	1739	243	478	351	183	813	477	2237	1687	305	2496	897	908	1897	157	640	289	1076	6241	1580	84	1474	1305	285	1407	213
2020-12-04	675	101	654	612	19342	884	340	103	1429	1906	1114	598	3966	1612	797	934	1059	621	185	759	734	1832	1243	585	1826	268	487	375	186	868	460	2205	1692	321	2520	941	906	1928	156	612	309	1054	6130	1499	85	1501	1277	328	1363	213
2020-12-05	657	99	646	637	19280	866	371	100	1423	1835	1104	618	3990	1657	783	906	1080	658	183	780	764	1832	1225	569	1827	241	487	356	209	842	469	2278	1687	318	2499	927	930	1943	159	619	274	1021	6099	1555	91	1523	1278	273	1412	219
2020-12-06	649	95	653	622	19370	898	359	105	1434	1890	1102	593	3979	1648	761	905	1048	628	190	787	762	1856	1215	543	1830	236	506	344	189	856	508	2312	1648	287	2546	910	941	1916	168	627	303	1032	6065	1567	86	1514	1314	310	1387	226
2020-12-07	683	93	628	599	19059	895	377	104	1339	1820	1093	553	3919	1620	782	883	1011	628	175	774	763	1800	1230	563	1848	264	473	334	182	865	471	2221	1673	304	2509	920	914	1921	157	613	291	1022	5829	1525	95	1507	1308	296	1389	226
2020-12-08	638	90	655	632	19211	925	363	112	1379	1866	1104	593	3928	1612	773	885	1051	618	191	781	762	1874	1216	554	1820	253	461	341	190	850	491	2302	1711	307	2543	897	911	1942	156	619	298	993	6048	1521	88	1540	1302	297	1372	218
2020-12-09	656	101	686	634	19879	939	387	112	1440	1944	1146	615	4074	1686	827	951	1117	616	174	815	752	1962	1294	570	1861	267	487	356	211	884	506	2456	1698	305	2650	947	1011	2033	149	641	314	1042	6109	1584	88	1531	1374	309	1447	219
2020-12-10	683	91	672	625	19996	969	399	125	1379	1865	1138	610	4146	1732	820	940	1073	639	201	831	762	1946	1278	569	1848	249	481	384	195	908	500	2452	1707	312	2697	912	1010	2022	156	640	287	1057	6085	1604	103	1594	1354	300	1482	232
2020-12-11	651	88	688	626	20136	985	380	110	1429	1878	1108	590	4078	1666	810	924	1066	623	196	826	767	2000	1267	560	1813	249	498	360	212	930	553	2532	1718	316	2733	943	1019	2039	148	605	306	1027	6047	1567	85	1553	1356	326	1486	210
2020-12-12	672	101	641	647	19917	951	392	124	1399	1840	1151	614	4076	1654	800	929	1080	631	202	812	762	1982	1295	556	1888	255	484	329	207	899	514	2554	1738	304	2660	937	996	2083	166	622	329	1019	6004	1589	82	1581	1342	307	1451	211
2020-12-13	650	99	685	619	20077	970	391	127	1378	1857	1155	592	4057	1685	796	963	1082	632	209	817	795	2021	1294	581	1838	262	492	358	226	935	510	2531	1655	317	2722	963	1027	2102	171	614	308	1030	5922	1568	103	1552	1381	329	1448	233
2020-12-14	632	93	663	626	19422	932	395	114	1326	1800	1122	579	4003	1644	752	927	1049	607	195	801	774	1965	1259	520	1802	268	498	339	213	894	484	2591	1668	311	2704	922	993	2010	153	643	285	960	5743	1581	100	1532	1391	313	1446	230
2020-12-15	638	97	637	621	19682	961	393	120	1342	1798	1159	537	4019	1678	811	960	1061	621	198	829	792	2025	1268	539	1829	268	503	340	205	910	488	2673	1632	305	2660	939	1045	2124	150	609	287	999	5732	1605	96	1531	1352	318	1458	232
2020-12-16	670	95	683	625	20274	1020	444	117	1372	1858	1145	579	4156	1743	813	949	1077	613	211	880	825	2098	1346	563	1899	268	508	356	227	947	519	2665	1740	311	2781	943	1073	2132	163	647	324	987	5939	1677	115	1622	1411	336	1492	240
2020-12-17	660	95	680	669	20284	990	454	123	1381	1845	1134	591	4187	1708	788	1001	1126	598	225	862	801	2106	1317	541	1849	276	494	359	242	968	525	2833	1729	303	2786	943	1086	2203	159	638	301	968	5941	1693	104	1640	1442	338	1537	241
2020-12-18	647	98	654	633	20184	1003	423	123	1360	1801	1149	572	4168	1714	805	969	1099	623	208	866	790	2092	1343	540	1879	273	499	350	240	938	517	2807	1760	311	2818	970	1093	2237	156	633	313	1010	5784	1658	97	1565	1397	325	1533	237
2020-12-19	650	86	660	628	20176	1025	437	114	1328	1803	1147	586	4186	1695	823	994	1081	615	202	864	774	2120	1305	553	1894	279	513	341	235	981	517	2818	1624	316	2827	959	1095	2209	148	605	292	1021	5795	1631	109	1559	1444	321	1521	243
2020-12-20	645	99	675	630	20284	1033	402	126	1358	1811	1089	576	4186	1731	754	1001	1090	620	218	864	844	2166	1330	550	1898	268	503	341	238	989	534	2869	1728	324	2861	953	1105	2197	167	610	290	998	5780	1650	96	1618	1404	317	1541	238
2020-12-21	622	98	622	624	19653	1024	427	126	1270	1740	1115	561	3989	1686	795	954	1085	599	222	830	821	2109	1323	522	1820	285	510	317	229	947	524	2870	1654	278	2782	904	1063	2156	146	593	304	973	5651	1617	109	1616	1412	343	1460	249
2020-12-22	645	83	646	610	20070	999	418	112	1302	1759	1119	559	4105	1727	789	966	1063	584	235	872	798	2133	1313	529	1857	292	481	343	253	980	523	2967	1716	296	2859	915	1117	2198	175	605	311	973	5674	1626	109	1540	1435	335	1541	230
2020-12-23	633	85	663	649	20414	1045	416	132	1332	1830	1172	570	4212	1754	815	994	1141	602	244	904	875	2236	1345	530	1946	281	528	352	244	1039	537	3048	1741	325	2992	958	1126	2316	160	600	309	988	5836	1664	114	1602	1479	345	1568	232
2020-12-24	618	93	673	639	20594	1091	463	129	1318	1773	1163	586	4239	1784	839	1026	1122	589	243	891	861	2178	1443	545	1889	289	529	346	258	1066	539	3078	1794	304	2955	993	1141	2293	172	647	311	1001	5720	1709	107	1644	1514	345	1570	243
2020-12-25	632	78	646	641	20528	1053	430	119	1323	1755	1164	562	4238	1805	778	976	1119	614	239	911	866	2296	1423	547	1957	291	516	339	261	1062	560	3166	1762	289	2941	946	1156	2345	169	616	307	970	5732	1690	112	1651	1495	356	1592	255
2020-12-26	652	87	672	643	20631	1093	453	124	1331	1804	1125	562	4241	1789	813	1003	1112	623	231	893	879	2280	1395	550	1912	284	536	329	266	1018	545	3185	1735	334	2919	964	1159	2360	170	617	318	985	5674	1698	121	1631	1460	305	1563	246
2020-12-27	648	85	658	625	20605	1114	456	129	1329	1785	1171	550	4325	1825	816	1057	1090	608	254	915	891	2257	1409	509	1923	301	518	344	257	1068	553	3216	1769	297	2945	965	1170	2345	172	609	317	946	5644	1709	109	1621	1460	350	1581	231
2020-12-28	603	91	652	591	20107	1079	469	121	1256	1705	1146	539	4085	1723	776	994	1109	590	244	874	844	2262	1391	527	1857	286	515	324	258	1088	522	3166	1696	307	2972	938	1141	2297	170	593	286	956	5462	1653	119	1581	1482	326	1550	246
2020-12-29	614	83	663	641	20127	1105	434	137	1300	1738	1130	548	4206	1761	773	1024	1077	588	238	929	853	2283	1366	513	1867	280	498	312	244	1045	526	3220	1726	293	3005	961	1209	2316	164	576	297	956	5497	1700	135	1590	1517	337	1593	254
2020-12-30	632	90	655	629	20697	1133	466	131	1303	1732	1152	569	4284	1854	845	1056	1154	598	277	931	876	2263	1432	535	1951	290	543	328	265	1096	550	3360	1766	314	3029	981	1216	2416	177	595	318	960	5587	1720	120	1630	1522	357	1608	251
2020-12-31	620	76	659	622	20778	1130	484	125	1270	1709	1189	555	4318	1841	803	1035	1126	621	250	921	912	2388	1471	524	1909	316	530	351	290	1126	559	3439	1767	295	3130	995	1220	2433	183	599	328	976	5659	1733	122	1682	1512	360	1662	264
2021-01-01	627	81	652	644	20538	1141	450	122	1287	1713	1178	550	4361	1839	802	1043	1099	561	274	915	871	2348	1483	502	1899	306	534	335	284	1132	556	3427	1783	296	3097	965	1207	2413	191	632	304	954	5568	1653	123	1695	1563	331	1625	247
2021-01-02	623	86	647	631	20454	1133	479	124	1284	1636	1136	530	4326	1864	773	1060	1110	602	247	929	879	2359	1478	515	1948	312	525	332	272	1113	544	3517	1715	302	3042	940	1210	2439	183	595	305	952	5512	1702	123	1638	1524	346	1576	250
2021-01-03	622	87	637	618	20445	1167	459	141	1276	1703	1177	517	4338	1813	800	1001	1135	617	259	888	928	2385	1456	506	1896	295	546	300	279	1111	556	3535	1772	310	3182	948	1250	2416	180	599	313	955	5478	1701	119	1714	1527	332	1617	245
2021-01-04	600	77	631	614	19967	1106	496	133	1248	1634	1119	510	4231	1804	793	1061	1119	572	257	870	888	2404	1433	514	1837	284	507	324	288	1113	550	3372	1689	315	3074	945	1239	2481	165	586	292	936	5347	1695	126	1610	1501	337	1569	250
2021-01-05	599	90	641	586	20224	1169	500	139	1312	1662	1174	510	4247	1825	813	1051	1104	557	275	932	885	2406	1444	486	1876	309	524	305	295	1113	556	3609	1717	296	3109	948	1238	2450	173	581	289	899	5416	1673	137	1640	1517	346	1608	254
2021-01-06	616	86	656	645	20786	1194	497	133	1257	1701	1169	531	4359	1884	816	1052	1176	614	264	959	905	2467	1457	538	1926	315	567	334	306	1178	567	3690	1727	297	3239	985	1284	2537	177	598	294	930	5469	1738	136	1709	1548	348	1697	261
2021-01-07	617	86	672	635	20772	1212	512	134	1315	1714	1138	544	4359	1858	828	1056	1161	614	279	970	948	2481	1510	508	1936	311	553	340	306	1190	602	3742	1741	288	3233	938	1271	2601	176	590	309	954	5465	1787	142	1690	1632	350	1721	254
2021-01-08	626	71	675	648	20522	1211	497	138	1298	1653	1147	506	4332	1934	810	1037	1163	591	278	990	960	2531	1465	513	1942	311	546	339	321	1216	579	3828	1750	287	3267	982	1311	2576	178	597	324	924	5320	1716	144	1706	1574	382	1733	278
2021-01-09	600	80	624	623	20495	1237	481	142	1285	1642	1119	533	4386	1870	834	1052	1154	602	279	902	953	2532	1483	489	1929	299	553	312	310	1245	570	3836	1765	296	3279	968	1311	2607	177	600	308	900	5328	1720	139	1705	1584	362	1675	277
2021-01-10	601	83	645	647	20579	1233	522	142	1262	1694	1145	520	4359	1941	807	1082	1166	612	276	972	934	2534	1498	495	1956	333	517	323	304	1209	550	3897	1750	310	3284	973	1340	2622	173	585	308	903	5385	1742	143	1711	1597	374	1674	274
2021-01-11	568	79	652	595	19947	1184	487	135	1211	1626	1115	490	4263	1844	786	1070	1099	553	275	916	916	2487	1479	481	1852	293	520	318	309	1200	538	3857	1683	286	3260	932	1229	2594	182	602	295	876	5219	1686	147	1648	1564	361	1689	253
2021-01-12	599	87	645	620	20124	1230	501	140	1251	1577	1097	467	4308	1828	787	1030	1125	569	274	947	938	2536	1458	501	1907	301	524	308	289	1210	563	3961	1717	294	3230	910	1306	2638	176	560	293	899	5194	1675	144	1666	1587	363	1666	260
2021-01-13	594	80	651	657	20462	1272	521	148	1235	1653	1124	522	4475	1914	858	1059	1171	593	303	987	996	2659	1519	511	1967	336	551	319	321	1247	576	4122	1771	303	3237	989	1394	2682	171	606	294	937	5351	1740	153	1738	1587	380	1744	282
2021-01-14	587	73	674	640	20546	1269	534	146	1265	1679	1123	488	4469	1920	808	1024	1163	591	320	969	958	2617	1505	491	1917	325	548	326	350	1272	588	4158	1759	305	3374	983	1353	2738	177	581	288	892	5256	1736	139	1744	1628	366	1730	278
2021-01-15	600	81	652	610	20321	1223	548	149	1235	1648	1142	506	4458	1944	792	1072	1141	607	297	980	980	2628	1543	519	1886	338	544	314	335	1295	597	4209	1721	284	3364	968	1361	2730	181	584	301	887	5187	1708	151	1749	1653	361	1726	262
2021-01-16	587	83	642	627	19995	1247	519	144	1254	1631	1114	474	4436	1932	784	1087	1171	585	284	985	988	2669	1485	476	1909	325	543	303	317	1269	566	4241	1754	301	3382	952	1338	2755	174	593	313	896	5200	1734	157	1739	1629	356	1718	284
2021-01-17	587	77	640	632	20099	1308	561	152	1266	1563	1080	500	4408	1899	831	1034	1186	577	303	1003	1009	2660	1541	475	1884	322	536	308	336	1283	553	4230	1716	297	3353	946	1387	2750	181	582	304	892	5180	1719	158	1764	1663	381	1728	263
2021-01-18	557	67	623	638	19556	1240	520	156	1213	1536	1053	467	4270	1857	808	1044	1132	564	309	961	956	2602	1482	478	1868	336	532	328	315	1292	555	4255	1696	279	3321	950	1349	2695	193	536	279	860	5005	1679	162	1703	1597	362	1681	270
2021-01-19	560	81	644	630	19686	1265	525	148	1176	1556	1053	460	4346	1843	784	1034	1157	563	312	981	943	2655	1496	478	1871	342	549	307	314	1314	578	4252	1762	289	3344	937	1361	2728	170	559	296	845	4998	1654	156	1722	1604	369	1698	269
2021-01-20	577	76	669	653	19974	1331	563	151	1218	1610	1103	490	4419	1951	801	1066	1153	558	313	1002	1012	2725	1575	486	1903	350	539	314	333	1315	588	4517	1770	302	3468	1001	1414	2865	184	586	316	904	5195	1759	162	1809	1687	367	1766	283
2021-01-21	567	69	664	632	20146	1313	568	159	1220	1608	1094	470	4536	1987	802	1085	1185	594	324	1052	1032	2827	1526	493	1926	348	545	310	350	1341	609	4619	1786	279	3481	958	1436	2873	187	605	300	900	5088	1738	164	1768	1691	397	1744	276
2021-01-22	577	70	645	611	19894	1373	591	152	1206	1568	1063	470	4459	1986	822	1062	1180	561	312	1021	1036	2793	1512	492	1915	348	547	307	356	1358	585	4642	1726	277	3477	1008	1461	2881	190	555	285	858	5157	1683	167	1825	1740	390	1811	288
2021-01-23	550	68	619	631	19831	1335	582	150	1278	1558	1067	492	4417	1934	806	1103	1184	585	325	1012	1028	2769	1571	476	1903	361	564	302	360	1352	580	4603	1784	275	3562	944	1451	2869	184	590	304	886	5102	1755	172	1795	1707	386	1797	276
2021-01-24	564	64	635	616	19842	1332	613	152	1208	1581	1076	474	4504	1919	811	1081	1196	592	330	1033	1023	2877	1582	469	1915	355	564	315	346	1396	607	4775	1745	277	3555	947	1454	2942	201	582	288	885	5061	1699	185	1790	1716	378	1744	267
2021-01-25	554	69	600	562	19081	1323	560	146	1168	1522	1005	453	4247	1890	753	1069	1142	560	326	1009	1014	2751	1523	451	1894	339	543	310	343	1316	572	4619	1750	262	3464	948	1402	2912	182	559	298	824	4890	1650	164	1766	1666	389	1716	277
2021-01-26	540	69	606	572	19116	1322	573	149	1205	1522	1036	424	4415	1890	779	1067	1128	567	344	1021	1037	2772	1533	461	1872	344	534	298	337	1390	567	4789	1718	267	3424	956	1398	2848	201	587	286	859	4838	1675	164	1731	1664	377	1740	256
2021-01-27	574	71	641	617	19568	1376	605	158	1223	1566	1075	445	4467	1936	806	1061	1173	566	344	1036	1056	2912	1508	462	1905	346	577	335	351	1429	629	4934	1725	268	3585	938	1484	3008	205	574	291	864	5007	1698	181	1856	1754	388	1765	294
2021-01-28	570	70	650	634	19483	1393	608	159	1220	1565	1022	483	4464	1964	797	1084	1152	602	327	1027	1071	2934	1586	481	1884	358	568	324	374	1451	595	4967	1776	271	3574	979	1434	3063	192	566	312	876	4967	1660	191	1787	1796	387	1796	272
2021-01-29	543	69	648	619	19278	1412	613	158	1202	1531	1010	451	4447	1933	815	1078	1182	571	341	1019	1066	2969	1610	460	1859	354	536	283	367	1453	588	5004	1744	274	3553	944	1506	3037	205	600	298	875	4869	1675	184	1802	1765	407	1818	301
2021-01-30	537	67	610	605	19178	1380	591	160	1180	1488	1010	428	4411	1914	827	1114	1165	571	335	1045	1062	2885	1600	461	1902	366	551	290	396	1448	590	5072	1749	276	3577	947	1462	3024	191	588	288	842	4830	1658	183	1806	1701	386	1772	259
2021-01-31	567	63	622	597	19023	1360	604	166	1206	1515	1022	434	4461	1955	818	1077	1131	545	338	1025	1061	2918	1625	456	1901	352	558	318	360	1436	615	5055	1739	253	3569	950	1502	3055	204	557	289	870	4814	1662	181	1824	1750	394	1776	273
2021-02-01	537	61	612	593	18490	1310	629	159	1163	1450	1001	415	4221	1894	785	1081	1134	554	329	989	1055	2870	1519	461	1821	337	518	315	355	1380	574	5040	1715	261	3512	942	1454	2982	191	556	282	804	4691	1551	190	1795	1699	379	1743	268
2021-02-02	543	79	607	615	18671	1421	615	162	1180	1497	972	426	4359	1946	741	1071	1127	558	327	1011	1069	2949	1555	461	1822	347	543	297	360	1454	557	5121	1674	269	3567	914	1459	3007	198	578	286	832	4682	1570	178	1769	1731	376	1776	289
2021-02-03	540	66	622	633	19123	1396	628	171	1190	1509	1018	422	4458	1922	795	1094	1161	589	352	1056	1110	3037	1613	444	1857	357	569	293	404	1475	593	5352	1743	270	3691	951	1471	3082	182	568	282	843	4894	1597	193	1846	1782	412	1834	279
2021-02-04	532	67	587	621	19083	1419	624	174	1171	1540	979	419	4439	1995	822	1108	1172	574	350	1052	1068	3068	1635	473	1900	363	569	312	413	1558	599	5360	1738	270	3657	955	1484	3234	214	562	301	841	4810	1586	202	1867	1797	415	1871	292
2021-02-05	531	63	615	622	18769	1424	652	166	1205	1484	987	445	4469	1915	801	1061	1170	556	356	1029	1131	3015	1610	453	1883	372	548	319	387	1559	605	5416	1710	257	3676	915	1518	3157	195	583	307	810	4819	1602	197	1851	1799	410	1848	276
2021-02-06	545	60	614	608	18748	1417	643	171	1175	1449	937	427	4426	1985	785	1078	1166	559	367	1066	1112	3022	1585	446	1846	339	549	304	390	1542	607	5547	1748	249	3738	952	1543	3159	202	547	284	834	4690	1576	195	1805	1783	407	1830	268
2021-02-07	547	70	611	617	18512	1440	659	163	1183	1475	945	433	4477	1981	796	1074	1171	578	373	1074	1112	3117	1602	443	1845	365	574	288	403	1545	580	5568	1750	255	3728	934	1559	3199	195	555	296	801	4701	1576	200	1817	1801	403	1794	278
2021-02-08	494	64	596	583	18021	1387	649	161	1156	1400	948	413	4311	1893	783	1079	1139	547	356	1047	1078	3008	1563	424	1804	365	546	300	408	1535	562	5504	1667	241	3590	934	1495	3114	188	548	278	788	4579	1535	196	1760	1757	385	1746	268
2021-02-09	505	59	580	574	17996	1444	667	171	1154	1461	908	409	4371	1943	767	1055	1129	546	347	1035	1123	3083	1602	440	1811	347	542	299	387	1539	595	5589	1697	245	3636	904	1516	3189	203	532	285	805	4529	1547	203	1828	1772	383	1818	274
2021-02-10	522	67	585	599	18373	1458	686	166	1177	1415	960	432	4447	1993	782	1076	1159	590	386	1042	1157	3086	1642	452	1848	380	544	300	389	1551	601	5754	1755	253	3785	942	1551	3215	191	570	294	798	4658	1514	198	1864	1798	401	1879	291
2021-02-11	519	66	602	581	18260	1451	674	179	1168	1471	934	403	4418	1987	801	1106	1193	541	407	1109	1175	3099	1630	451	1858	358	557	300	427	1604	583	5859	1755	250	3771	958	1541	3267	201	574	261	818	4696	1533	203	1847	1795	420	1890	282
2021-02-12	540	59	606	599	18070	1459	662	157	1144	1414	943	400	4500	1965	756	1064	1156	539	383	1064	1122	3095	1606	431	1787	385	551	292	425	1586	590	5802	1694	242	3795	920	1536	3298	206	536	285	791	4551	1538	217	1790	1828	412	1821	257
2021-02-13	517	75	600	598	17886	1497	663	169	1178	1404	919	411	4357	1988	802	1035	1184	558	382	1051	1178	3109	1617	461	1831	365	562	290	399	1634	582	5830	1705	251	3767	906	1574	3219	202	574	262	822	4494	1537	214	1866	1790	410	1891	280
2021-02-14	489	62	603	575	17677	1429	676	165	1148	1353	870	404	4378	1950	774	1072	1166	559	391	1070	1161	3141	1652	413	1839	356	543	300	433	1600	585	5886	1703	245	3712	921	1586	3273	189	584	297	784	4476	1502	215	1784	1817	419	1845	276
2021-02-15	516	57	562	584	17214	1436	675	161	1144	1361	898	382	4267	1934	753	1043	1093	540	370	1029	1138	3063	1568	448	1802	346	518	282	397	1571	553	5884	1694	242	3669	913	1549	3221	195	551	282	765	4416	1443	210	1783	1740	403	1831	257
2021-02-16	518	61	597	574	17247	1465	687	172	1137	1334	888	382	4268	1932	767	1094	1172	534	395	1078	1110	3121	1578	426	1778	346	531	293	419	1599	566	5946	1683	238	3695	903	1508	3273	200	532	281	803	4360	1465	227	1791	1769	402	1842	258
2021-02-17	513	56	580	598	17509	1471	737	170	1162	1371	862	383	4402	1991	762	1052	1163	561	384	1108	1177	3221	1620	441	1803	372	558	303	440	1644	594	6206	1675	245	3815	900	1629	3400	201	550	275	799	4533	1494	222	1864	1848	421	1969	281
2021-02-18	523	74	600	605	17533	1532	700	178	1170	1398	886	372	4519	1998	786	1116	1148	557	397	1100	1183	3308	1629	451	1808	369	553	281	447	1692	611	6150	1726	239	3907	901	1581	3367	212	558	273	802	4443	1464	235	1872	1873	448	1931	272
2021-02-19	516	50	592	586	17337	1492	730	194	1140	1330	865	391	4409	1967	800	1079	1179	545	411	1086	1178	3303	1659	424	1826	363	552	282	457	1707	586	6283	1740	238	3835	882	1636	3364	212	553	273	791	4458	1475	237	1880	1855	418	1867	284
2021-02-20	514	56	602	584	17126	1519	693	185	1170	1324	882	376	4344	1949	807	1033	1145	546	409	1075	1187	3306	1621	432	1826	386	559	287	422	1640	600	6330	1709	231	3854	925	1583	3414	201	564	264	813	4364	1475	222	1837	1866	421	1898	271
2021-02-21	535	63	604	572	17110	1476	719	178	1113	1384	855	372	4306	1976	775	1094	1155	574	414	1125	1170	3291	1633	441	1789	373	559	318	468	1737	581	6459	1686	233	3816	926	1596	3426	201	527	269	775	4418	1436	239	1846	1831	412	1871	275
2021-02-22	489	62	588	558	16490	1476	691	165	1135	1297	808	373	4266	1863	779	1056	1118	506	419	1067	1139	3192	1605	415	1746	355	530	279	441	1629	605	6278	1681	220	3792	874	1588	3316	202	535	270	757	4222	1389	238	1843	1800	429	1794	266
2021-02-23	481	55	586	570	16463	1511	693	174	1152	1287	814	352	4278	1926	774	1060	1104	527	402	1069	1154	3188	1588	429	1748	351	540	277	451	1672	557	6296	1635	239	3829	900	1602	3412	214	536	268	767	4286	1363	231	1819	1802	434	1817	278
2021-02-24	525	63	606	576	16687	1524	734	199	1111	1323	828	384	4352	1974	783	1089	1136	543	443	1092	1203	3415	1629	424	1771	367	567	272	464	1726	599	6571	1656	222	3905	894	1592	3465	210	524	273	775	4258	1423	230	1875	1828	439	1879	277
2021-02-25	499	65	604	601	16501	1525	720	174	1132	1342	793	374	4344	1922	780	1056	1182	544	437	1100	1197	3396	1642	425	1801	371	562	270	470	1728	602	6650	1677	243	3927	908	1626	3465	211	557	267	749	4349	1419	256	1934	1873	433	1877	286
2021-02-26	498	61	606	583	16276	1583	733	170	1101	1303	796	359	4337	1958	799	1056	1166	547	426	1109	1162	3353	1656	406	1726	363	539	287	449	1755	588	6633	1704	226	3954	899	1568	3477	214	536	268	765	4275	1352	260	1842	1883	470	1898	264
2021-02-27	507	58	576	573	16152	1552	736	154	1131	1292	797	344	4292	1903	750	1033	1170	524	414	1078	1231	3355	1679	419	1737	361	551	272	472	1725	609	6684	1637	226	3975	871	1640	3493	205	549	272	736	4141	1384	243	1814	1844	420	1916	254
2021-02-28	504	58	596	549	15974	1534	699	171	1119	1269	808	340	4277	1980	754	1047	1114	509	448	1068	1198	3377	1622	407	1712	356	539	280	470	1727	592	6803	1665	240	3888	889	1649	3410	215	521	268	760	4106	1382	240	1864	1867	436	1856	257
2021-03-01	478	55	563	531	15447	1496	736	164	1122	1236	760	321	4221	1877	747	1011	1113	552	428	1092	1217	3316	1623	401	1691	375	522	272	464	1711	598	6659	1557	218	3819	865	1600	3396	218	524	253	747	4006	1307	238	1814	1830	427	1794	268
2021-03-02	502	58	586	547	15486	1509	717	167	1065	1265	754	356	4234	1888	715	1032	1090	530	451	1100	1197	3357	1575	370	1693	341	557	275	474	1746	575	6810	1628	211	3771	892	1585	3423	204	504	256	719	4024	1270	263	1824	1820	430	1824	277
2021-03-03	508	54	600	554	15795	1529	754	176	1144	1261	791	350	4321	1913	772	1029	1130	538	449	1144	1230	3489	1696	394	1752	390	553	288	460	1808	617	6988	1677	238	3910	922	1637	3488	212	534	262	771	4166	1342	255	1868	1909	470	1882	272
2021-03-04	515	52	596	586	15571	1563	752	164	1099	1285	766	335	4266	1946	797	1016	1165	539	455	1153	1263	3493	1661	416	1708	392	534	281	488	1784	612	7021	1693	220	3987	916	1654	3612	219	546	271	739	4093	1333	267	1903	1898	456	1919	280
2021-03-05	507	58	587	548	15290	1601	749	171	1122	1246	787	320	4373	1914	738	1041	1123	535	446	1074	1226	3561	1651	418	1721	369	562	270	495	1887	594	7175	1646	218	3895	899	1638	3637	203	518	240	766	4060	1259	265	1904	1912	472	1926	253
2021-03-06	489	55	572	553	15183	1513	802	179	1132	1257	770	334	4278	1932	759	1042	1151	504	438	1142	1270	3486	1651	418	1691	376	563	290	482	1822	620	7139	1626	222	3917	872	1640	3591	202	503	265	729	3979	1294	255	1933	1887	459	1860	260
2021-03-07	503	49	577	563	15111	1556	748	176	1103	1228	725	324	4287	1953	711	1044	1150	526	467	1113	1240	3519	1659	399	1705	364	572	274	481	1865	598	7315	1685	205	3982	871	1693	3610	219	517	275	728	4034	1241	268	1861	1897	470	1865	261
2021-03-08	477	59	585	565	14545	1518	767	178	1109	1181	696	330	4052	1882	741	977	1090	499	460	1102	1208	3506	1625	383	1603	349	519	278	476	1789	603	7137	1553	210	3917	860	1625	3518	198	509	241	716	3858	1232	264	1839	1830	425	1816	248
2021-03-09	468	52	582	541	14517	1529	758	186	1072	1184	732	311	4073	1914	719	997	1098	501	455	1101	1237	3451	1615	386	1618	359	549	281	486	1810	606	7222	1550	204	3885	860	1629	3562	197	520	257	719	3909	1204	258	1853	1870	439	1847	249
2021-03-10	486	52	591	545	14708	1559	803	183	1098	1205	727	338	4249	1961	793	943	1127	510	467	1113	1299	3543	1669	396	1688	351	551	258	507	1866	610	7385	1581	217	3933	891	1678	3646	217	529	249	765	3975	1231	276	1892	1905	455	1883	251
2021-03-11	478	65	578	562	14708	1597	795	179	1090	1197	722	300	4246	1951	732	1046	1165	530	459	1155	1277	3575	1655	403	1674	370	549	278	510	1869	608	7444	1592	205	4037	874	1685	3581	207	490	278	734	3952	1243	274	1898	1950	472	1919	273
2021-03-12	491	58	574	531	14285	1530	809	177	1070	1199	716	310	4182	1879	748	980	1099	533	474	1093	1276	3512	1641	385	1664	369	545	276	484	1881	620	7423	1612	223	3957	854	1652	3576	217	499	253	721	3802	1207	276	1840	1886	439	1865	238
2021-03-13	505	49	572	533	14219	1530	772	178	1064	1178	732	322	4018	1926	732	971	1109	539	453	1116	1309	3551	1606	398	1649	374	537	277	505	1893	587	7421	1569	205	3918	826	1641	3721	233	525	265	727	3870	1217	275	1866	1861	462	1875	243
2021-03-14	443	54	563	538	14137	1571	804	187	1033	1154	721	307	4105	1880	746	954	1082	504	455	1123	1300	3570	1610	390	1630	351	549	267	507	1854	615	7542	1570	211	3948	859	1619	3685	218	496	255	722	3847	1154	277	1818	1874	447	1844	243
2021-03-15	473	53	568	503	13694	1535	811	190	1075	1148	694	302	4007	1835	738	910	1060	511	467	1075	1264	3491	1563	376	1577	344	512	251	494	1781	575	7339	1515	206	3832	859	1607	3563	206	492	251	678	3745	1156	274	1800	1814	429	1824	234
2021-03-16	469	51	549	541	13632	1551	773	178	1044	1107	661	306	4023	1839	727	965	1093	515	457	1044	1278	3482	1577	366	1596	360	521	279	535	1833	584	7468	1568	198	3901	839	1627	3668	212	510	247	722	3726	1122	292	1808	1845	470	1812	240
2021-03-17	461	55	561	545	13726	1594	807	172	1082	1150	693	307	4112	1961	728	978	1143	534	476	1095	1304	3616	1638	391	1647	369	515	264	501	1890	610	7794	1585	201	4024	840	1655	3694	223	509	253	706	3826	1115	298	1876	1929	451	1854	252
2021-03-18	474	51	574	542	13786	1582	824	196	1061	1148	702	299	4048	1919	727	956	1104	529	507	1131	1318	3587	1664	392	1609	364	532	272	517	1958	616	7787	1622	197	4066	853	1655	3778	219	507	266	739	3807	1138	275	1821	1914	457	1951	245
2021-03-19	483	52	569	524	13546	1601	870	195	1073	1147	684	303	4073	1907	748	966	1112	484	498	1107	1355	3626	1611	380	1616	375	538	275	519	1992	587	7866	1559	204	3954	847	1643	3782	225	512	278	715	3712	1093	309	1889	1896	467	1883	229
2021-03-20	467	54	537	522	13368	1564	826	182	1054	1154	679	287	4035	1886	726	917	1070	508	498	1132	1328	3623	1604	383	1594	360	504	266	545	1917	589	7937	1589	195	3927	846	1696	3719	235	501	258	730	3677	1105	308	1809	1880	461	1868	244
2021-03-21	447	56	525	533	13238	1561	839	180	1062	1111	670	287	4039	1903	726	944	1109	496	481	1099	1342	3638	1602	375	1667	374	509	263	517	1915	589	7938	1593	182	3984	850	1703	3808	213	504	267	667	3747	1110	297	1846	1896	454	1828	226
2021-03-22	434	55	534	481	12828	1595	812	186	1022	1077	637	307	3915	1784	686	927	1056	484	487	1097	1297	3509	1524	380	1510	349	535	264	516	1839	580	7738	1481	191	3871	833	1605	3697	226	505	243	682	3571	1074	291	1826	1846	438	1845	236
2021-03-23	446	54	546	489	12788	1533	806	169	1037	1053	631	264	3908	1844	705	929	1051	490	510	1082	1308	3615	1586	355	1592	355	537	256	503	1893	570	7890	1505	195	3881	811	1634	3652	224	505	263	653	3570	1042	273	1799	1832	461	1802	228
2021-03-24	459	51	518	496	12870	1597	851	188	1061	1108	648	264	3945	1881	752	904	1045	495	504	1120	1319	3616	1605	355	1601	373	502	254	524	1969	593	8064	1576	183	4003	836	1667	3818	231	502	253	681	3622	1067	318	1846	1922	468	1841	230
2021-03-25	455	60	560	526	12757	1575	829	178	1041	1117	592	274	3901	1907	713	957	1126	527	511	1115	1333	3687	1604	388	1617	360	539	258	512	1976	604	8173	1537	208	3997	831	1651	3743	233	488	266	683	3621	1048	319	1861	1886	462	1837	236
2021-03-26	452	52	524	525	12514	1590	845	178	1067	1094	633	270	3838	1858	692	919	1091	490	510	1096	1362	3624	1577	358	1576	365	502	249	529	1955	588	8144	1550	181	3948	838	1659	3772	224	477	265	677	3464	1041	292	1839	1895	464	1856	234
2021-03-27	460	55	524	503	12397	1580	865	182	1039	1093	634	286	3818	1802	704	907	1091	494	493	1149	1367	3585	1609	382	1572	371	529	263	518	1950	579	8046	1501	192	3969	814	1598	3758	224	495	247	673	3535	1029	307	1808	1876	460	1834	227
2021-03-28	445	51	530	506	12249	1596	857	177	1031	1072	584	271	3832	1886	697	897	1020	500	499	1108	1304	3646	1552	365	1577	362	462	255	521	1978	580	8100	1527	192	3883	806	1635	3821	210	484	248	670	3538	1011	287	1829	1897	468	1830	244
2021-03-29	432	53	535	473	11763	1533	828	183	970	1035	568	268	3795	1818	665	888	1021	486	502	1073	1286	3530	1531	366	1539	363	488	224	528	1947	575	8006	1488	188	3848	784	1630	3694	211	489	244	663	3449	964	311	1734	1839	454	1751	213
2021-03-30	436	52	510	501	11889	1557	871	185	1040	1056	590	258	3762	1806	662	886	1031	490	525	1107	1353	3622	1555	351	1513	375	466	247	515	1935	567	8038	1469	189	3833	802	1613	3778	200	483	239	646	3387	955	294	1800	1818	436	1814	238
2021-03-31	437	58	522	494	12002	1564	860	183	1041	1053	593	263	3825	1869	713	898	1072	508	512	1137	1369	3689	1588	353	1590	364	519	245	552	1987	600	8396	1502	185	3937	809	1627	3895	225	485	265	667	3463	981	304	1823	1832	472	1828	227
2021-04-01	456	51	524	496	11975	1559	871	184	1018	1046	565	263	3785	1804	708	898	1058	522	541	1105	1353	3699	1597	377	1560	374	520	261	541	2016	569	8416	1491	199	4001	805	1658	3875	221	515	251	683	3486	973	311	1822	1904	469	1851	229
2021-04-02	443	53	534	494	11762	1553	862	191	994	1063	569	253	3806	1859	680	870	1017	494	518	1138	1347	3649	1610	353	1504	365	496	263	533	2043	580	8414	1449	194	3944	793	1592	3834	226	478	249	644	3452	946	317	1817	1910	475	1811	224
2021-04-03	426	44	521	509	11481	1562	864	190	1020	1020	583	244	3779	1797	687	856	1028	484	492	1097	1376	3730	1557	364	1544	363	498	252	558	2016	578	8542	1453	179	3918	795	1636	3882	219	476	237	658	3439	915	320	1720	1839	477	1778	209
2021-04-04	421	51	518	496	11334	1559	895	195	1067	1045	555	243	3764	1815	679	849	1041	463	516	1094	1364	3648	1564	352	1504	364	492	235	552	2043	572	8571	1468	192	3962	791	1572	3801	226	475	242	653	3363	931	331	1793	1884	471	1819	216
2021-04-05	408	47	504	483	11040	1522	855	186	1019	999	525	253	3681	1743	646	862	1015	490	526	1118	1307	3597	1523	355	1504	365	489	245	537	1971	547	8340	1426	189	3868	764	1572	3770	216	472	266	626	3327	885	297	1723	1791	459	1762	208
2021-04-06	425	45	508	478	11091	1541	840	175	1010	1020	528	251	3611	1727	670	846	1020	480	511	1098	1361	3620	1510	326	1490	375	463	247	519	2050	544	8290	1392	177	3802	747	1557	3764	193	463	245	642	3240	887	315	1757	1859	480	1760	219
2021-04-07	449	52	510	494	11022	1568	886	193	1006	1026	555	245	3699	1775	669	879	1045	454	503	1106	1371	3715	1529	345	1468	344	502	236	529	2054	568	8595	1435	202	3947	769	1563	3909	215	480	251	636	3265	882	325	1769	1839	476	1765	223
2021-04-08	435	49	521	497	10981	1591	908	173	1006	1015	536	225	3662	1799	664	843	1008	505	551	1099	1387	3713	1548	349	1513	378	474	234	554	2041	565	8630	1400	177	3922	778	1591	3866	226	474	251	654	3339	901	327	1788	1867	476	1823	208
2021-04-09	420	44	514	486	10785	1585	883	182	975	1007	519	244	3686	1742	669	849	987	484	509	1126	1347	3729	1551	326	1468	352	457	237	583	1982	547	8601	1413	168	3837	761	1575	3822	211	479	236	621	3231	876	322	1741	1818	482	1769	206
2021-04-10	421	48	541	485	10691	1536	930	182	984	996	536	235	3591	1708	667	845	1012	489	517	1090	1330	3631	1514	339	1484	354	469	237	527	2059	543	8662	1464	168	3890	793	1577	3847	225	437	219	637	3215	849	341	1762	1861	480	1724	199

### Sheet: 80%_OL_SD
Date	Alabama	Alaska	Arizona	Arkansas	California	Colorado	Connecticut	Delaware	Florida	Georgia	Hawaii	Idaho	Illinois	Indiana	Iowa	Kansas	Kentucky	Louisiana	Maine	Maryland	Massachusetts	Michigan	Minnesota	Mississippi	Missouri	Montana	Nebraska	Nevada	New Hampshire	New Jersey	New Mexico	New York	North Carolina	North Dakota	Ohio	Oklahoma	Oregon	Pennsylvania	Rhode Island	South Carolina	South Dakota	Tennessee	Texas	Utah	Vermont	Virginia	Washington	West Virginia	Wisconsin	Wyoming
2020-08-25	984	88	709	583	7268	307	108	57	3528	2431	253	338	1979	764	541	498	609	837	31	516	410	602	587	784	988	89	261	585	24	315	154	380	1276	174	935	593	245	636	113	666	131	1452	6994	391	19	894	628	122	622	70
2020-08-26	1045	115	797	609	8138	359	124	59	3710	2615	276	350	2173	863	545	510	723	926	33	512	421	659	606	869	1016	99	271	626	27	319	151	393	1401	200	1016	640	274	661	113	757	149	1575	7588	464	10	913	667	141	708	59
2020-08-27	925	93	754	593	7956	336	114	54	3398	2437	252	359	2067	838	499	493	689	874	30	413	375	577	554	776	959	95	265	624	23	306	170	381	1301	180	956	625	239	620	96	666	132	1395	7256	470	12	913	591	134	632	67
2020-08-28	1033	119	802	630	8743	356	116	59	3636	2709	298	377	2297	894	584	560	717	926	31	473	410	585	594	859	1072	99	308	642	27	316	182	396	1394	204	1078	679	258	645	107	712	146	1516	7865	481	13	931	663	159	637	74
2020-08-29	1074	124	828	655	9218	389	126	69	3780	2727	317	412	2403	934	603	559	753	949	36	498	395	640	627	909	1147	111	304	655	24	329	184	433	1459	196	1132	690	259	741	97	771	150	1554	8277	513	16	983	637	155	665	71
2020-08-30	1080	118	824	672	9532	394	116	59	3780	2833	313	415	2496	948	590	598	761	946	31	472	445	641	629	921	1149	110	298	662	26	319	193	421	1511	222	1120	703	271	714	108	775	162	1634	8438	558	13	1039	628	153	671	66
2020-08-31	1083	110	841	648	9462	378	139	57	3642	2736	326	421	2429	931	601	539	760	972	30	474	402	636	607	891	1116	98	320	643	24	317	197	414	1458	202	1095	672	273	752	122	745	159	1569	8299	536	16	1012	651	142	649	79
2020-09-01	1094	126	830	687	10038	394	132	63	3788	2823	341	413	2571	969	603	610	774	985	44	475	404	634	598	931	1183	117	322	647	30	320	213	415	1517	232	1181	753	267	745	114	777	166	1616	8722	585	19	1055	651	174	676	77
2020-09-02	1236	133	928	732	11293	449	140	63	3999	3124	403	454	2842	1075	669	642	832	1077	33	477	396	653	623	994	1261	120	329	709	32	336	222	442	1620	242	1203	814	259	793	108	842	176	1761	9437	641	15	1119	637	181	678	84
2020-09-03	1214	151	948	771	11869	454	156	59	3996	3173	424	440	2959	1109	656	684	873	1125	42	510	390	665	579	1045	1265	124	360	749	37	337	241	461	1700	248	1310	797	264	796	116	872	186	1763	9860	715	16	1211	639	167	692	91
2020-09-04	1230	142	964	784	12337	488	162	64	4078	3180	462	496	2998	1137	668	686	896	1123	40	515	411	729	593	1062	1307	126	391	765	32	325	254	426	1689	248	1356	832	259	853	126	844	186	1783	9949	722	16	1162	686	192	732	87
2020-09-05	1196	150	999	770	12681	460	162	60	4073	3222	453	487	3105	1171	684	669	913	1087	46	520	411	737	605	1061	1354	133	368	718	39	323	249	458	1732	246	1372	834	253	836	125	864	197	1770	10127	772	15	1208	723	168	740	88
2020-09-06	1236	163	999	787	13258	473	164	67	4048	3336	515	495	3215	1192	694	725	907	1138	43	499	413	722	566	1068	1412	137	379	754	37	310	260	438	1749	265	1401	863	264	868	117	909	202	1814	10345	795	17	1248	671	189	690	92
2020-09-07	1204	161	967	775	13200	496	154	66	3943	3239	493	486	3209	1202	660	709	895	1138	37	490	398	719	568	1034	1300	124	364	745	39	312	247	441	1715	255	1405	820	298	845	118	880	205	1747	10095	763	19	1224	655	168	714	79
2020-09-08	1278	160	1030	805	14203	517	174	64	4171	3335	569	524	3327	1192	706	729	958	1119	42	518	418	794	573	1141	1436	150	389	778	39	352	294	450	1760	256	1452	941	283	888	120	867	217	1786	10722	864	19	1263	691	196	742	96
2020-09-09	1346	179	1163	879	16224	576	180	78	4438	3630	648	586	3783	1349	793	817	1022	1301	69	553	451	874	645	1223	1529	155	417	823	42	386	313	462	1970	287	1642	974	300	999	134	986	213	1962	11844	1008	23	1398	752	222	806	112
2020-09-10	1405	189	1215	895	17273	598	201	78	4535	3823	670	638	3931	1390	794	862	1042	1312	52	600	477	933	657	1275	1627	145	424	878	49	380	323	528	1995	312	1649	1060	317	1062	139	1040	241	2045	12485	1038	19	1494	807	224	868	106
2020-09-11	1423	204	1195	940	18062	612	208	78	4552	3863	739	629	4046	1484	812	870	1099	1360	76	596	502	919	660	1247	1664	169	460	879	50	411	323	549	2056	313	1772	1042	337	1103	138	1023	229	2059	12746	1097	24	1539	817	222	892	116
2020-09-12	1428	204	1249	934	18624	628	203	82	4585	3869	734	647	4128	1477	829	888	1102	1341	64	608	502	936	708	1305	1717	165	467	908	58	396	364	577	2053	303	1791	1075	334	1101	150	1037	254	2136	12994	1140	26	1479	812	240	897	112
2020-09-13	1478	219	1291	929	19662	641	204	82	4698	3985	798	696	4330	1502	848	939	1095	1415	71	665	506	977	704	1348	1749	184	476	912	56	434	377	608	2176	318	1930	1090	332	1164	146	1105	255	2130	13308	1184	29	1565	878	225	926	130
2020-09-14	1404	216	1236	933	19461	644	205	81	4487	3929	796	686	4325	1512	824	890	1072	1357	67	616	509	954	692	1292	1745	177	473	897	54	431	333	578	2132	320	1842	1080	353	1140	147	1000	252	2089	12963	1181	24	1565	866	260	922	128
2020-09-15	1479	225	1346	986	20861	680	228	81	4643	4062	863	701	4543	1594	864	985	1197	1417	78	685	556	1048	751	1374	1814	183	515	912	50	463	389	643	2184	334	1939	1144	365	1244	150	1122	252	2162	13649	1270	30	1627	897	251	933	137
2020-09-16	1600	246	1505	1058	23771	761	238	94	5084	4436	1012	819	5044	1801	936	1051	1260	1546	71	726	576	1175	819	1467	2025	210	543	978	67	497	425	728	2371	370	2148	1251	413	1360	166	1171	294	2384	15158	1453	31	1797	1000	279	1048	138
2020-09-17	1672	256	1549	1089	25628	805	260	97	5222	4634	1072	829	5401	1818	999	1075	1290	1649	79	778	627	1215	812	1562	2145	206	560	1072	68	557	459	751	2536	378	2241	1324	426	1427	184	1252	312	2437	15802	1555	34	1898	1053	285	1109	152
2020-09-18	1709	288	1606	1095	26523	821	265	98	5256	4651	1154	881	5521	1891	1007	1139	1302	1657	78	785	634	1249	874	1618	2161	212	601	1061	71	560	480	803	2533	382	2371	1299	435	1482	188	1244	312	2416	16071	1605	31	1973	1055	287	1150	160
2020-09-19	1714	279	1596	1158	27467	858	269	104	5260	4816	1130	892	5674	1926	1019	1148	1370	1676	91	821	642	1277	919	1609	2162	229	625	1060	73	605	466	831	2548	384	2432	1389	433	1509	199	1271	306	2472	16419	1741	37	1936	1088	302	1160	156
2020-09-20	1764	290	1682	1174	28471	902	288	115	5402	4799	1254	925	5993	1973	1057	1201	1368	1691	96	855	695	1361	932	1668	2226	227	646	1112	81	625	525	864	2728	391	2483	1393	488	1585	200	1287	328	2540	16966	1789	36	2044	1155	298	1194	172
2020-09-21	1701	286	1636	1127	28278	867	263	106	5227	4769	1266	923	5831	1980	1013	1185	1378	1635	96	814	654	1352	939	1580	2252	236	625	1086	74	591	519	875	2573	383	2482	1361	478	1562	186	1271	300	2427	16350	1772	36	1990	1122	306	1200	157
2020-09-22	1734	307	1733	1198	30506	922	293	118	5385	4961	1331	955	6172	2032	1104	1212	1437	1715	97	898	691	1419	981	1702	2337	248	644	1143	87	632	547	971	2752	404	2600	1449	513	1638	200	1363	350	2568	17201	1916	38	2080	1212	323	1291	186
2020-09-23	1942	349	1849	1272	34320	1080	327	130	5891	5417	1485	1117	6851	2268	1173	1383	1559	1910	101	963	818	1586	1061	1848	2618	278	711	1192	89	713	632	1091	2994	462	2889	1553	578	1840	209	1451	376	2794	18977	2111	42	2255	1321	348	1386	196
2020-09-24	2013	335	1965	1392	36389	1089	340	140	6100	5608	1583	1168	7304	2400	1200	1453	1629	1943	102	1036	807	1688	1117	1857	2656	272	768	1260	96	744	652	1188	3068	460	2991	1629	594	1950	230	1537	384	2824	19655	2300	50	2441	1344	374	1476	202
2020-09-25	2001	374	2030	1379	37492	1146	334	140	6101	5767	1643	1191	7409	2418	1247	1468	1670	1978	116	1072	843	1765	1192	1935	2685	312	783	1302	110	779	646	1220	3080	495	3046	1673	620	2010	236	1490	413	2850	20037	2390	52	2468	1448	363	1554	215
2020-09-26	2049	358	2099	1381	38712	1176	368	148	6093	5739	1725	1171	7635	2519	1293	1502	1699	1987	121	1107	882	1801	1239	1956	2815	304	786	1300	99	824	684	1276	3197	503	3256	1707	626	2086	239	1555	391	2904	20523	2502	43	2501	1473	373	1526	213
2020-09-27	2054	396	2136	1379	40007	1219	356	144	6311	5789	1806	1209	7847	2600	1312	1525	1759	2048	124	1098	901	1900	1252	2020	2869	290	852	1317	116	856	690	1321	3313	501	3302	1753	645	2168	241	1582	410	2955	20850	2605	54	2608	1530	402	1595	232
2020-09-28	2027	373	2109	1413	39487	1239	357	145	6091	5719	1779	1198	7682	2497	1260	1512	1679	1971	119	1102	891	1848	1213	1936	2898	310	781	1280	116	818	681	1305	3177	476	3211	1718	653	2162	233	1531	410	2894	20261	2557	61	2524	1479	400	1629	243
2020-09-29	2123	407	2174	1445	42074	1299	386	144	6251	6043	1885	1248	8175	2625	1330	1573	1722	2058	129	1132	940	2013	1327	2032	2944	324	791	1325	114	868	749	1441	3338	525	3441	1784	697	2244	262	1615	411	2956	21083	2744	65	2689	1610	410	1715	237
2020-09-30	2222	447	2391	1600	47006	1458	443	177	6742	6494	2195	1373	9107	2918	1454	1692	1921	2267	134	1289	1034	2191	1462	2154	3284	350	889	1498	132	979	856	1669	3674	555	3789	1929	762	2515	272	1751	458	3227	22932	3024	74	2903	1773	423	1827	256
2020-10-01	2389	467	2529	1639	49327	1513	467	184	6946	6647	2276	1415	9525	3055	1491	1811	2055	2377	148	1385	1062	2352	1571	2262	3396	358	932	1531	138	1048	906	1743	3709	585	4005	2077	832	2660	295	1792	497	3297	23850	3221	61	3100	1904	469	1918	265
2020-10-02	2379	464	2587	1650	50334	1565	472	173	6987	6760	2353	1469	9767	3107	1542	1833	2026	2382	153	1393	1092	2409	1599	2255	3426	355	956	1518	155	1081	896	1793	3794	591	4147	2053	846	2705	287	1905	525	3373	24113	3364	81	3118	1968	463	2019	278
2020-10-03	2374	471	2630	1726	51728	1607	505	168	7043	6786	2337	1452	10053	3182	1526	1918	2075	2411	170	1418	1170	2484	1647	2290	3584	380	969	1538	153	1139	980	1922	3820	619	4190	2132	869	2790	293	1851	507	3392	24313	3428	70	3237	1980	470	2080	281
2020-10-04	2409	492	2762	1753	53328	1647	521	191	7115	6973	2452	1512	10265	3216	1619	1926	2159	2430	165	1472	1212	2579	1686	2325	3642	368	983	1565	164	1166	963	2052	3915	598	4323	2143	907	2902	305	1906	539	3403	24999	3513	78	3340	2039	486	2159	290
2020-10-05	2337	470	2603	1670	51935	1633	497	196	6857	6738	2413	1491	9989	3177	1571	1868	2104	2350	161	1429	1159	2540	1708	2254	3574	373	979	1478	163	1133	955	2021	3865	609	4365	2066	917	2869	319	1846	537	3354	23882	3438	79	3240	1977	500	2058	286
2020-10-06	2402	493	2795	1768	55027	1693	533	200	7089	6932	2559	1539	10554	3299	1619	1994	2195	2482	173	1530	1245	2733	1782	2328	3738	384	1046	1575	173	1277	986	2215	3993	641	4501	2241	997	3017	312	1916	528	3458	24946	3644	88	3389	2154	499	2214	320
2020-10-07	2640	520	3020	1872	60478	1962	605	205	7630	7558	2778	1663	11725	3641	1819	2185	2360	2705	193	1719	1343	3081	1996	2463	4083	444	1115	1724	196	1365	1106	2492	4323	679	4962	2359	1062	3360	346	2129	594	3727	26899	4046	96	3680	2358	553	2445	359
2020-10-08	2660	564	3188	1931	62925	1959	640	231	7860	7767	2904	1712	12067	3826	1821	2294	2518	2786	221	1787	1426	3207	2093	2656	4318	444	1159	1717	204	1488	1154	2599	4556	674	5247	2482	1113	3485	361	2173	623	3793	27840	4241	93	3936	2483	583	2593	373
2020-10-09	2699	538	3157	2002	63922	2000	654	229	7852	7814	2932	1752	12482	3881	1851	2264	2517	2768	223	1852	1468	3282	2144	2614	4268	461	1172	1747	212	1584	1151	2769	4543	694	5430	2522	1162	3615	370	2180	626	3816	27774	4287	109	3953	2563	590	2602	344
2020-10-10	2698	556	3250	1985	64632	2110	656	230	7922	7894	2996	1766	12612	3931	1921	2249	2513	2794	216	1882	1484	3350	2214	2639	4332	437	1201	1771	211	1580	1233	2855	4649	694	5471	2526	1217	3778	378	2266	631	3907	28141	4428	108	4000	2580	572	2729	378
2020-10-11	2726	581	3267	2034	66509	2189	703	245	7952	8071	3084	1849	12928	4045	1937	2415	2574	2878	223	1936	1573	3536	2293	2748	4465	452	1224	1764	239	1612	1223	2993	4730	713	5618	2569	1257	3883	394	2241	609	3970	28531	4526	106	4082	2691	628	2782	376
2020-10-12	2641	525	3228	1940	64377	2114	710	255	7682	7775	2997	1736	12554	3958	1906	2351	2631	2790	225	1896	1548	3440	2201	2622	4464	475	1177	1739	229	1627	1209	3026	4587	687	5520	2586	1245	3770	371	2187	644	3782	27325	4466	119	4055	2640	581	2694	367
2020-10-13	2729	565	3296	1976	67452	2286	720	247	7971	7981	3132	1793	13287	4152	1970	2410	2633	2933	242	1989	1581	3651	2382	2729	4561	503	1282	1798	248	1659	1267	3271	4881	732	5902	2644	1303	4019	405	2211	661	3888	28414	4683	106	4231	2803	630	2887	390
2020-10-14	2932	593	3672	2261	73171	2439	853	302	8554	8582	3353	1931	14438	4481	2169	2628	2914	3091	262	2195	1784	4111	2638	2917	5034	507	1361	1910	268	1943	1385	3720	5247	764	6448	2830	1479	4457	432	2468	717	4256	30336	5040	127	4646	3031	708	3187	428
2020-10-15	3024	610	3729	2231	75417	2513	864	312	8777	8857	3431	1996	15027	4677	2237	2736	2921	3163	277	2293	1846	4331	2733	2910	5115	550	1340	1922	282	2060	1467	3966	5358	775	6704	2936	1505	4669	453	2551	749	4346	31337	5242	145	4792	3249	709	3294	440
2020-10-16	3009	629	3785	2247	75739	2673	884	310	8825	8885	3477	1976	15347	4732	2252	2756	3035	3225	286	2360	1954	4515	2857	3015	5216	559	1407	1994	306	2114	1520	4103	5452	801	6839	2985	1550	4837	456	2569	758	4346	31070	5309	140	4878	3292	724	3386	477
2020-10-17	3063	610	3786	2248	76648	2673	896	310	8794	8919	3550	2016	15433	4834	2262	2784	3090	3254	306	2443	1981	4555	2931	2969	5385	556	1476	1928	292	2205	1523	4293	5622	798	6913	2971	1646	4808	458	2598	726	4419	31465	5407	139	4971	3360	752	3444	478
2020-10-18	3065	613	3803	2364	78034	2761	969	337	9031	9023	3580	2061	15880	4883	2319	2881	3069	3254	301	2461	2013	4730	3023	3030	5484	572	1485	2003	335	2272	1564	4465	5623	816	7186	3084	1661	5059	487	2645	787	4416	31664	5490	149	5109	3518	749	3510	474
2020-10-19	3018	633	3674	2268	75119	2715	918	321	8604	8679	3446	1964	15263	4788	2265	2804	3074	3192	302	2386	1984	4658	2920	2921	5310	567	1382	1928	329	2224	1547	4455	5445	774	7064	3003	1663	4947	461	2556	760	4239	30345	5328	151	5022	3430	747	3412	468
2020-10-20	3035	588	3840	2312	77854	2812	1011	356	8926	8967	3630	2055	15914	5058	2324	2882	3122	3292	320	2560	2111	4972	3053	3014	5474	552	1494	1974	349	2368	1605	4775	5725	800	7373	3139	1733	5161	489	2644	769	4375	31299	5548	167	5208	3605	768	3681	508
2020-10-21	3287	630	4113	2476	83479	3085	1098	384	9478	9626	3823	2190	17339	5487	2572	3106	3402	3576	339	2798	2261	5452	3416	3280	6024	625	1595	2086	389	2618	1748	5291	6107	847	8093	3340	1897	5756	534	2823	852	4744	33351	6050	189	5629	3968	815	3983	553
2020-10-22	3326	649	4268	2545	85732	3193	1135	386	9713	9836	3911	2234	17899	5658	2593	3175	3504	3705	377	2982	2359	5679	3540	3314	6192	630	1675	2144	417	2769	1831	5650	6312	887	8259	3463	2000	6064	562	2900	852	4847	33888	6147	204	5839	4119	886	4101	570
2020-10-23	3309	647	4182	2600	85535	3310	1160	382	9640	9894	3895	2217	18197	5668	2621	3195	3526	3699	396	2978	2471	5758	3594	3216	6299	663	1672	2105	419	2829	1815	5816	6333	901	8557	3481	2006	6098	550	2960	852	4820	33593	6124	207	5958	4223	870	4179	557
2020-10-24	3400	666	4330	2607	85821	3399	1205	396	9587	9905	3884	2220	18347	5819	2669	3239	3571	3722	402	3037	2495	6080	3665	3274	6253	686	1730	2144	466	2920	1904	6132	6549	866	8771	3597	2130	6212	557	2931	900	4845	33587	6178	200	6020	4300	911	4225	588
2020-10-25	3421	674	4292	2606	87119	3452	1208	402	9915	9928	3901	2183	18682	5956	2702	3332	3651	3754	395	3085	2609	6207	3867	3372	6480	715	1719	2127	445	3001	1950	6340	6496	916	8855	3536	2126	6497	605	3005	899	4890	34134	6324	201	6101	4419	905	4328	595
2020-10-26	3308	613	4147	2557	83093	3342	1221	404	9444	9432	3734	2134	17850	5747	2631	3245	3534	3611	404	3042	2549	6091	3688	3235	6250	661	1680	2075	428	2926	1842	6402	6325	833	8759	3484	2145	6307	580	2914	830	4726	32528	6028	207	6014	4229	890	4257	587
2020-10-27	3384	636	4357	2613	85564	3515	1308	426	9719	9833	3819	2167	18802	5988	2702	3361	3614	3681	435	3235	2713	6348	3870	3282	6476	688	1737	2104	481	3196	1959	6869	6541	898	9168	3628	2297	6659	571	3015	918	4931	33276	6274	204	6221	4541	914	4466	576
2020-10-28	3550	668	4638	2783	91317	3847	1425	488	10308	10434	4153	2323	20098	6489	2956	3586	3972	4010	462	3531	2942	7037	4290	3555	6996	771	1908	2280	532	3495	2060	7621	7122	929	9954	3883	2527	7273	651	3193	939	5138	35296	6687	252	6758	4977	1036	4867	662
2020-10-29	3621	669	4753	2859	92444	4013	1492	497	10627	10755	4189	2416	20652	6681	3024	3658	4009	4100	470	3669	3061	7339	4335	3576	7199	800	1927	2311	556	3630	2208	7995	7243	947	10315	3985	2581	7682	671	3332	968	5313	35665	6766	270	6988	5215	1018	5031	657
2020-10-30	3711	693	4678	2852	91977	4087	1519	486	10520	10547	4075	2338	20739	6753	3070	3780	4108	4077	487	3731	3115	7410	4478	3567	7202	768	1921	2300	569	3745	2187	8331	7343	950	10511	3964	2575	7737	695	3329	991	5317	35497	6817	270	7126	5213	1063	5138	677
2020-10-31	3732	662	4814	2920	91849	4176	1616	495	10538	10606	4060	2320	20847	6803	3053	3810	4165	4062	520	3780	3179	7623	4599	3582	7340	829	1944	2286	591	3896	2222	8654	7293	970	10663	4055	2701	7988	691	3303	986	5306	35401	6780	253	7107	5292	1050	5150	706
2020-11-01	3729	665	4792	2937	92658	4230	1596	528	10679	10769	4055	2346	21057	6935	3093	3866	4176	4208	521	3916	3264	8011	4656	3547	7347	839	1987	2287	602	3948	2263	8960	7511	956	10881	4056	2797	8127	691	3373	1025	5354	35589	6917	259	7293	5407	1134	5336	688
2020-11-02	3564	616	4579	2875	88425	4131	1592	513	10249	10309	3875	2274	20330	6731	2999	3705	4072	4003	526	3767	3224	7702	4576	3487	7081	809	1932	2241	597	3914	2201	8923	7331	896	10717	3947	2732	7930	692	3263	980	5154	33870	6557	267	7105	5248	1087	5188	683
2020-11-03	3682	629	4765	2907	90225	4322	1626	518	10505	10430	3945	2289	21100	6965	3108	3827	4180	4092	530	4019	3385	8153	4716	3506	7382	855	2010	2271	624	4121	2321	9586	7507	902	11120	4077	2879	8401	709	3381	987	5249	34301	6676	285	7374	5614	1122	5353	701
2020-11-04	3883	653	5146	3134	95081	4756	1865	581	11223	11156	4191	2434	22497	7430	3362	4043	4493	4445	615	4374	3648	8828	5230	3766	7915	919	2131	2409	696	4536	2504	10605	8061	995	11989	4365	3110	9125	789	3561	1073	5609	36461	7058	334	7923	6020	1212	5848	748
2020-11-05	3948	661	5160	3169	96097	4818	1904	561	11295	11339	4145	2478	23182	7680	3371	4124	4565	4560	649	4458	3805	9174	5310	3823	8044	910	2143	2439	728	4763	2533	11180	8250	1019	12476	4445	3238	9492	820	3712	1080	5680	36760	7156	348	8142	6156	1227	5932	735
2020-11-06	3919	662	5184	3124	94666	4905	1889	613	11343	11184	4051	2381	23029	7908	3340	4204	4604	4465	612	4550	3904	9348	5489	3809	8157	940	2166	2403	780	4900	2525	11501	8263	1008	12674	4428	3328	9666	833	3712	1079	5658	36077	7084	338	8224	6299	1239	6153	767
2020-11-07	3942	648	5137	3140	94366	4919	1933	624	11286	11268	4010	2407	22988	7848	3362	4247	4724	4506	659	4637	3971	9494	5550	3732	8203	934	2220	2408	772	5011	2622	11862	8281	999	12911	4482	3368	9746	833	3674	1133	5748	36107	7105	363	8216	6381	1321	6174	789
2020-11-08	3997	680	5193	3204	94640	5039	2009	652	11513	11243	3953	2393	23470	7876	3464	4256	4705	4497	686	4680	4073	9872	5698	3836	8246	956	2178	2411	769	5058	2612	12234	8415	1016	13069	4525	3535	10017	840	3711	1147	5759	36066	7192	357	8465	6423	1289	6305	761
2020-11-09	3866	623	4946	3070	89822	4987	2007	619	10785	10901	3760	2298	22454	7714	3364	4091	4609	4398	653	4569	3927	9650	5523	3607	8009	918	2140	2260	759	4975	2528	12240	8139	946	12799	4377	3430	9762	811	3559	1066	5492	34272	6805	367	8094	6399	1243	6141	765
2020-11-10	3905	643	5145	3187	90899	5084	2108	660	11065	11092	3808	2316	23026	8007	3401	4210	4767	4479	695	4822	4202	10056	5688	3702	8256	972	2223	2311	841	5156	2632	12979	8311	991	13217	4454	3603	10290	840	3720	1068	5607	34686	6934	396	8404	6633	1337	6430	773
2020-11-11	4095	670	5423	3383	94950	5467	2283	687	11774	11618	3944	2499	24343	8524	3601	4484	5016	4770	739	5297	4524	10943	6251	3845	8786	1023	2391	2486	922	5731	2883	14323	8866	1019	14396	4840	3877	11169	938	3921	1170	5987	36556	7251	426	9019	7171	1396	6911	803
2020-11-12	4193	679	5559	3409	95593	5660	2366	736	12066	11805	3979	2451	24891	8713	3713	4572	5238	4830	784	5433	4631	11396	6391	3954	8966	1065	2412	2431	935	6001	2893	14920	9161	1066	14671	4956	4024	11551	968	3994	1183	6013	36444	7262	437	9235	7434	1455	7079	859
2020-11-13	4196	677	5434	3386	93845	5742	2440	723	11812	11756	3865	2420	24910	8735	3804	4525	5188	4890	802	5499	4686	11516	6490	3887	8908	1059	2484	2435	956	6196	2935	15496	9165	1012	14816	4973	4076	11854	974	4081	1177	5988	36113	7175	457	9296	7458	1489	7097	858
2020-11-14	4259	659	5483	3351	92884	5817	2472	753	11869	11600	3762	2387	24897	8878	3713	4562	5285	4886	836	5557	4881	11684	6490	3827	9039	1085	2405	2471	1021	6316	2905	15935	9099	1031	15151	4925	4127	11928	1001	4041	1169	5893	35834	7060	470	9405	7482	1480	7256	877
2020-11-15	4216	668	5552	3398	92343	5888	2572	750	11976	11615	3735	2389	25099	8967	3811	4574	5319	4920	852	5677	4910	12030	6623	3921	9109	1106	2497	2498	1038	6384	2940	16390	9193	1061	15434	4964	4263	12161	951	4065	1232	6024	35699	7012	459	9494	7630	1494	7270	869
2020-11-16	4090	642	5288	3373	87470	5731	2418	747	11372	11004	3594	2263	24117	8629	3553	4392	5053	4698	821	5494	4915	11569	6404	3762	8865	1039	2395	2366	1003	6222	2841	16166	8940	1002	14890	4742	4188	11916	949	3839	1166	5649	34137	6809	445	9138	7447	1481	7062	842
2020-11-17	4126	630	5422	3439	87798	5874	2620	776	11597	11240	3559	2299	24658	8913	3706	4522	5218	4749	880	5728	5029	12182	6616	3736	8982	1131	2455	2384	1058	6659	2946	17117	9101	995	15325	4803	4263	12324	1017	3958	1177	5826	34306	6678	478	9505	7671	1545	7275	850
2020-11-18	4391	646	5775	3571	91357	6436	2791	834	12274	11880	3629	2447	25833	9447	3943	4818	5586	5106	942	6218	5468	13217	7180	4019	9551	1193	2600	2492	1182	7161	3046	18855	9721	1077	16563	5144	4718	13300	1075	4267	1240	6229	35911	7005	528	10042	8309	1596	7859	917
2020-11-19	4541	645	5827	3609	91159	6519	2905	864	12345	11990	3648	2424	26297	9553	4023	4995	5670	5129	988	6311	5622	13605	7478	4066	9694	1244	2651	2529	1229	7499	3222	19755	9750	1023	17005	5209	4807	13797	1115	4276	1254	6153	35863	6992	561	10272	8685	1637	8193	930
2020-11-20	4487	650	5749	3630	88852	6616	2997	860	12362	11731	3491	2391	26069	9620	4014	4868	5613	5126	1008	6397	5664	13862	7404	4024	9557	1226	2653	2453	1291	7626	3173	20184	9868	1051	17158	5260	4919	13975	1108	4245	1249	6148	35249	6855	565	10239	8690	1674	8144	918
2020-11-21	4453	673	5759	3646	87422	6558	3010	862	12448	11652	3372	2257	25970	9697	4019	4921	5679	5205	1026	6476	5818	13933	7363	3964	9724	1201	2667	2445	1293	7713	3203	20821	9808	1046	17249	5260	4954	14130	1097	4272	1246	6129	34841	6822	566	10379	8744	1698	8045	937
2020-11-22	4432	636	5845	3611	86721	6738	3045	883	12390	11742	3423	2297	25949	9818	4008	4963	5725	5105	1062	6606	5898	14200	7566	3955	9715	1292	2681	2442	1354	8007	3180	21405	9996	1050	17651	5296	5115	14400	1149	4317	1246	6164	34524	6681	603	10377	8852	1729	8119	965
2020-11-23	4230	614	5520	3467	81520	6536	3042	873	11729	11104	3217	2183	24931	9448	3854	4691	5485	4967	1005	6368	5785	13812	7428	3737	9339	1211	2545	2375	1310	7684	3059	20924	9516	1002	16975	4988	4942	13979	1074	4101	1195	5841	32858	6317	575	10090	8483	1670	7946	907
2020-11-24	4320	645	5562	3527	81539	6730	3169	862	12043	11245	3171	2165	25235	9574	3866	4701	5701	5023	1096	6598	5989	14396	7523	3854	9580	1303	2590	2420	1312	8109	3170	22082	9759	997	17506	5120	5116	14665	1118	4238	1230	5972	32935	6299	596	10278	8847	1717	8190	927
2020-11-25	4528	621	5946	3704	84120	7222	3394	955	12518	11786	3249	2248	26455	10353	4091	5031	5888	5363	1181	7102	6535	15475	8026	4067	10064	1352	2763	2479	1503	8843	3402	24156	10339	1055	18468	5425	5453	15718	1221	4444	1316	6308	34184	6510	667	10947	9476	1899	8781	1005
2020-11-26	4624	635	5952	3749	83380	7336	3542	974	12893	11880	3285	2293	26720	10333	4288	5093	5977	5417	1193	7372	6604	15947	8240	4096	10107	1390	2798	2530	1537	9210	3378	25049	10378	1066	19210	5546	5694	16188	1265	4493	1346	6392	34215	6446	703	11081	9624	2004	8906	977
2020-11-27	4633	661	5945	3705	81218	7372	3600	976	12614	11752	3127	2227	26379	10384	4159	4970	6056	5417	1205	7354	6733	16053	8276	4039	10045	1395	2766	2502	1535	9226	3416	25704	10423	1028	19183	5448	5704	16349	1246	4556	1318	6171	33329	6245	706	11123	9752	1917	8984	960
2020-11-28	4588	662	5995	3614	79359	7423	3625	986	12602	11490	3064	2167	26122	10306	4126	5037	6063	5425	1257	7404	6816	16331	8314	3992	10054	1380	2761	2390	1588	9440	3395	26315	10345	1029	19249	5411	5790	16474	1270	4520	1279	6231	32880	6093	711	11065	9757	1932	8843	941
2020-11-29	4574	611	5946	3683	78224	7533	3710	1002	12621	11508	2999	2169	26151	10390	4161	4957	6061	5374	1256	7430	7000	16657	8383	3916	10081	1454	2818	2398	1614	9568	3399	26860	10546	1058	19631	5483	5875	16819	1263	4538	1332	6223	32617	6065	749	11084	9783	1947	8966	985
2020-11-30	4386	597	5626	3570	73523	7246	3596	981	11986	10821	2858	2034	24730	9971	4053	4799	5793	5108	1241	7158	6704	15927	8139	3801	9684	1409	2707	2325	1645	9351	3231	26293	10034	1001	18877	5206	5683	16315	1219	4308	1272	5950	31015	5728	700	10728	9361	1882	8780	908
2020-12-01	4535	616	5610	3584	73030	7462	3703	984	12166	10949	2787	2066	25024	10231	4061	4862	6058	5230	1321	7378	6942	16478	8304	3764	9811	1445	2715	2314	1639	9673	3308	27721	10296	1010	19342	5314	5887	16784	1275	4419	1304	5989	30981	5631	755	10933	9825	1929	8885	939
2020-12-02	4659	650	6085	3736	74457	7812	4000	1084	12855	11366	2888	2147	26116	10817	4302	5123	6176	5534	1349	7904	7486	17746	8893	4022	10288	1511	2828	2427	1832	10482	3545	29913	10749	1070	20526	5603	6335	17845	1370	4666	1338	6226	32337	5736	773	11499	10364	2051	9372	1029
2020-12-03	4719	677	5998	3782	73426	8011	4228	1064	12933	11501	2868	2108	26288	10829	4297	5081	6309	5515	1429	8092	7705	18178	9012	3984	10406	1553	2915	2435	1860	10895	3591	31163	10902	1067	20897	5585	6447	18420	1389	4610	1339	6312	32018	5717	826	11643	10707	2172	9563	968
2020-12-04	4672	643	5874	3740	70865	8052	4152	1059	12732	11257	2755	2055	25904	10812	4279	4988	6240	5497	1452	8116	7693	18377	9023	3966	10160	1590	2903	2399	1895	10922	3542	31588	10816	1038	20856	5589	6511	18537	1390	4573	1335	6212	31039	5505	839	11638	10621	2136	9643	1025
2020-12-05	4598	653	5917	3648	69128	8050	4236	1103	12691	11025	2699	2018	25498	10765	4294	5020	6282	5482	1434	8052	7896	18403	8861	3894	10266	1562	2884	2362	1923	10995	3501	32231	10820	1028	20899	5607	6557	18615	1386	4546	1369	6241	30499	5387	857	11668	10636	2132	9647	986
2020-12-06	4641	639	5868	3741	67718	8067	4294	1115	12546	11000	2656	2022	25448	10843	4281	5032	6288	5440	1498	8194	7942	18701	8984	3918	10202	1594	2880	2355	1970	11383	3582	32781	10808	1019	21061	5475	6554	19087	1388	4606	1307	6179	30265	5209	842	11674	10628	2184	9688	997
2020-12-07	4395	585	5604	3551	63775	7804	4249	1100	12170	10505	2457	1822	24157	10416	4102	4760	6020	5230	1457	7841	7747	17992	8650	3726	9739	1525	2733	2175	1881	10912	3421	32060	10263	990	20129	5351	6492	18442	1349	4380	1284	5823	28681	4924	849	11105	10264	2136	9317	986
2020-12-08	4447	605	5713	3611	62745	7918	4312	1081	12176	10503	2476	1920	24218	10473	4173	4797	6038	5270	1525	8012	7868	18531	8863	3687	9776	1550	2823	2202	1935	11343	3407	33216	10525	995	20935	5476	6507	18780	1392	4501	1317	6030	28582	4825	860	11263	10619	2167	9447	939
2020-12-09	4635	626	5899	3725	63853	8385	4736	1141	12813	10922	2489	1928	25135	11023	4306	4962	6424	5529	1661	8516	8478	19730	9351	3907	10212	1626	2867	2296	2122	12225	3619	36166	11024	1029	21968	5594	7084	20089	1454	4658	1382	6172	29260	4961	896	11902	11262	2317	9996	1018
2020-12-10	4779	626	5918	3735	62702	8440	4802	1142	12825	10850	2465	1920	24952	11150	4275	5025	6446	5587	1691	8734	8717	20161	9496	3839	10197	1685	2914	2228	2207	12632	3597	37228	11034	1032	22160	5661	7078	20449	1517	4746	1353	6250	29160	4794	967	11947	11433	2378	10166	1041
2020-12-11	4693	618	5828	3649	60474	8444	4804	1182	12713	10590	2422	1915	24395	11131	4306	4981	6410	5477	1690	8682	8676	20117	9419	3743	10143	1672	2873	2226	2264	12757	3619	37556	11015	1012	21922	5625	7082	20695	1521	4698	1288	6151	28387	4609	982	11978	11320	2343	10063	1017
2020-12-12	4615	632	5760	3625	58741	8505	4885	1187	12602	10454	2360	1861	24140	10822	4286	4820	6319	5526	1680	8669	8731	20010	9329	3709	10024	1687	2883	2164	2202	12704	3578	37882	10880	1013	21992	5511	7094	20608	1511	4607	1348	6055	27797	4452	976	11735	11301	2342	10138	981
2020-12-13	4609	610	5809	3622	57515	8390	5033	1205	12660	10405	2282	1830	23991	10856	4240	4883	6364	5550	1772	8719	8951	20216	9487	3737	9991	1668	2835	2216	2223	12957	3540	38889	10810	1019	22129	5509	7276	20854	1520	4609	1378	6014	27430	4389	993	11702	11387	2373	10098	1013
2020-12-14	4360	597	5461	3433	53814	8085	4817	1150	11952	9812	2153	1671	22619	10426	4113	4608	6022	5171	1671	8468	8498	19400	8988	3440	9691	1627	2772	2041	2233	12493	3422	37596	10390	998	20915	5282	6929	20161	1447	4364	1260	5772	25703	4078	965	11278	11063	2293	9772	942
2020-12-15	4477	567	5471	3485	52921	8142	4981	1165	12061	9842	2140	1663	22485	10475	4089	4628	6174	5298	1758	8497	8879	19948	9234	3489	9547	1619	2733	2053	2260	12911	3489	38931	10526	972	21361	5318	7151	20652	1477	4454	1270	5780	25681	4049	1009	11413	11105	2344	9783	934
2020-12-16	4635	614	5740	3569	53006	8691	5273	1274	12644	10107	2203	1783	23297	10975	4270	4804	6337	5537	1889	9024	9358	21125	9676	3670	9922	1710	2875	2106	2437	13912	3573	41820	11022	984	22393	5661	7487	21825	1578	4593	1317	6055	26505	4079	1094	11824	11647	2486	10166	978
2020-12-17	4638	618	5804	3635	52203	8786	5421	1230	12639	10107	2141	1785	22905	11037	4322	4810	6416	5408	1945	9234	9537	21451	9615	3626	9934	1738	2861	2150	2555	14138	3703	42881	10917	1006	22570	5579	7499	22290	1552	4670	1294	6025	26061	3933	1153	11840	11869	2581	10376	1003
2020-12-18	4657	608	5613	3539	50087	8600	5464	1229	12490	9835	2033	1710	22474	10760	4224	4664	6290	5412	1968	8984	9493	21273	9649	3494	9752	1723	2777	2066	2516	14292	3562	42984	10873	961	22653	5435	7581	22252	1595	4597	1303	5890	25460	3795	1132	11808	11714	2562	10354	952
2020-12-19	4500	608	5616	3446	48678	8543	5492	1221	12321	9658	2048	1685	22009	10602	4212	4607	6387	5428	1983	8966	9597	21267	9518	3440	9589	1747	2750	2018	2533	14416	3501	43231	10717	976	22287	5422	7533	22175	1554	4612	1278	5830	24751	3614	1156	11708	11590	2519	10180	981
2020-12-20	4565	565	5591	3415	47265	8585	5572	1242	12307	9577	1954	1653	21784	10675	4202	4654	6319	5357	2002	8935	9703	21160	9624	3450	9516	1695	2818	2027	2573	14363	3529	43766	10652	977	22413	5369	7556	22220	1607	4533	1291	5913	24532	3535	1163	11545	11622	2573	10113	945
2020-12-21	4301	556	5237	3226	44106	8202	5333	1195	11680	9069	1880	1511	20403	10145	3935	4400	5952	5168	1905	8644	9286	20313	9051	3245	9125	1650	2636	1925	2456	13812	3303	42221	10112	905	21291	5066	7292	21455	1497	4307	1209	5456	23018	3302	1107	10990	11150	2406	9718	904
2020-12-22	4359	549	5257	3314	43404	8130	5491	1211	11808	8991	1777	1548	20271	10204	3921	4368	6018	5199	1982	8702	9520	20672	9238	3265	9166	1702	2681	1876	2505	14327	3383	43510	10280	881	21512	5036	7275	21980	1496	4300	1213	5548	22756	3197	1142	11061	11151	2472	9917	922
2020-12-23	4560	597	5466	3401	43459	8553	5869	1317	12228	9256	1849	1558	20855	10552	4150	4455	6175	5405	2109	9271	10013	21755	9653	3328	9423	1758	2743	1953	2676	15357	3535	46203	10650	920	22406	5354	7608	23117	1639	4535	1229	5773	23253	3181	1221	11580	11627	2634	10206	965
2020-12-24	4448	592	5529	3412	42351	8610	5986	1261	12226	9252	1786	1610	20623	10602	4113	4500	6200	5376	2137	9317	10068	21991	9561	3333	9326	1775	2726	1949	2769	15465	3523	47027	10590	921	22636	5266	7742	23570	1638	4591	1246	5761	22929	3102	1251	11474	11806	2702	10329	920
2020-12-25	4418	605	5286	3354	40455	8526	5990	1270	11890	8913	1746	1509	19912	10273	4008	4370	6084	5334	2184	9257	10116	21680	9455	3226	9164	1759	2633	1874	2727	15604	3501	47064	10385	908	22190	5242	7611	23363	1648	4498	1244	5617	22168	2991	1239	11254	11681	2673	10174	902
2020-12-26	4389	582	5255	3293	39141	8455	6007	1281	11781	8723	1656	1443	19518	10161	3999	4304	6122	5249	2157	9075	10223	21636	9417	3126	9049	1815	2640	1919	2674	15469	3402	47122	10374	881	21861	5109	7716	23144	1594	4406	1237	5590	21776	2849	1305	11137	11493	2641	10109	906
2020-12-27	4393	576	5299	3282	38107	8383	5934	1270	11883	8714	1676	1463	19402	10072	4004	4336	6170	5222	2225	9012	10214	21573	9400	3235	8921	1783	2647	1878	2707	15726	3375	47399	10342	841	21877	5041	7595	23152	1608	4384	1199	5471	21478	2771	1231	11206	11436	2698	9920	902
2020-12-28	4149	562	4930	3012	35495	8029	5828	1209	11204	8220	1560	1366	18121	9566	3750	4041	5776	4914	2138	8503	9872	20567	8902	2961	8525	1686	2516	1737	2647	14980	3217	45648	9820	860	20617	4777	7262	22316	1552	4118	1129	5250	20095	2591	1205	10592	10952	2568	9651	841
2020-12-29	4175	547	4984	3125	34710	7994	5903	1255	11202	8131	1477	1377	17795	9540	3761	4059	5831	4983	2153	8683	10004	20793	8934	2918	8414	1695	2445	1705	2731	15333	3263	46329	9792	829	20937	4761	7382	22570	1567	4160	1156	5160	19816	2553	1257	10633	10893	2638	9593	883
2020-12-30	4345	576	5157	3200	34909	8308	6229	1283	11655	8397	1535	1411	18155	9952	3902	4094	6080	5192	2282	9005	10535	21540	9339	3053	8677	1812	2562	1761	2823	16133	3368	48947	10083	868	21741	4887	7591	23576	1659	4314	1155	5403	20400	2531	1346	10845	11354	2744	9810	870
2020-12-31	4391	611	5139	3056	33914	8271	6372	1276	11684	8237	1485	1359	18143	9785	3872	4155	6024	5146	2351	9026	10512	21653	9308	3050	8612	1769	2581	1783	2891	16499	3309	49390	10193	828	21581	4870	7741	23857	1657	4331	1208	5263	19972	2405	1350	10912	11402	2733	9828	888
2021-01-01	4228	619	4935	3052	32359	8129	6313	1281	11392	8072	1422	1310	17243	9615	3823	3986	5824	5000	2292	8972	10594	21323	9030	2920	8343	1749	2540	1698	2860	16326	3289	48797	10055	824	21075	4757	7603	23633	1699	4201	1104	5281	19487	2313	1351	10667	11197	2755	9803	855
2021-01-02	4193	583	4947	3048	31279	7925	6374	1260	11327	7813	1394	1312	17095	9453	3763	3906	5845	4914	2299	8702	10555	21087	9092	2898	8214	1771	2467	1687	2830	16151	3176	48770	9756	857	20948	4751	7512	23333	1607	4186	1137	5180	18740	2298	1350	10479	11067	2720	9533	828
2021-01-03	4170	572	4957	2961	30400	7947	6349	1274	11215	7623	1364	1272	16632	9233	3652	3895	5796	4925	2389	8716	10569	21018	8916	2890	8200	1698	2471	1653	2903	16281	3238	48771	9747	816	20713	4697	7492	23414	1612	4143	1093	5127	18667	2134	1388	10464	10880	2704	9467	846
2021-01-04	3895	565	4577	2816	28327	7505	6047	1218	10596	7252	1316	1200	15578	8879	3516	3665	5519	4714	2269	8273	10090	20081	8457	2727	7563	1663	2335	1552	2772	15517	3001	46871	9231	757	19607	4413	7070	22405	1508	3970	1015	4789	17344	2004	1324	9824	10326	2595	9010	781
2021-01-05	3905	533	4467	2810	27620	7551	6134	1216	10602	7198	1218	1195	15354	8730	3492	3608	5407	4639	2352	8387	10301	20089	8420	2719	7605	1684	2338	1544	2791	15726	3019	47385	9203	770	19776	4462	7117	22383	1513	3838	1026	4867	17080	1943	1332	9845	10451	2683	9012	778
2021-01-06	4101	554	4700	2913	27616	7680	6544	1263	11056	7371	1261	1222	15614	9079	3531	3713	5642	4800	2399	8621	10648	20740	8810	2730	7763	1727	2392	1613	2894	16603	3140	49312	9434	818	20407	4545	7372	23403	1619	4018	1024	4989	17423	1984	1355	10114	10752	2768	9216	794
2021-01-07	4040	591	4807	2864	26751	7663	6493	1250	10888	7363	1258	1219	15397	8866	3566	3666	5595	4784	2478	8643	10687	20803	8726	2682	7704	1718	2339	1581	2971	16749	3148	49303	9421	769	20048	4486	7391	23526	1623	4075	1069	5063	17091	1861	1382	10085	10649	2785	9276	786
2021-01-08	3954	562	4576	2753	25560	7422	6443	1224	10685	7153	1198	1194	14701	8668	3467	3589	5465	4661	2482	8496	10654	20350	8389	2638	7473	1712	2373	1527	2892	16421	2944	48664	9260	760	19743	4352	7121	23088	1554	3919	1042	4804	16586	1782	1409	9782	10368	2790	9073	758
2021-01-09	3912	539	4499	2748	24653	7386	6427	1236	10634	6857	1132	1167	14329	8576	3449	3505	5371	4570	2472	8209	10591	19926	8275	2522	7340	1692	2288	1474	2842	16490	2932	48245	9021	751	19284	4313	7082	23086	1596	3964	989	4777	16127	1696	1397	9609	10159	2696	8777	736
2021-01-10	3902	605	4439	2728	23967	7122	6441	1160	10557	6846	1133	1110	13959	8376	3333	3476	5335	4613	2442	8216	10519	19939	8294	2525	7169	1650	2248	1456	2915	16345	2927	48148	9104	726	19158	4233	7124	22737	1525	3851	1017	4638	15947	1701	1398	9484	10085	2688	8720	733
2021-01-11	3596	529	4242	2585	22159	6804	6118	1146	9931	6382	1038	1027	13092	7868	3226	3250	5093	4325	2378	7758	10079	18753	7730	2336	6774	1571	2108	1389	2672	15544	2735	45593	8512	701	18147	4017	6692	21681	1488	3662	919	4454	14802	1492	1358	8985	9594	2563	8247	697
2021-01-12	3638	572	4199	2580	21739	6937	6186	1165	9884	6346	1027	1036	12998	7841	3142	3211	4971	4263	2424	7868	10278	18797	7808	2298	6766	1589	2080	1333	2776	15633	2798	45995	8508	703	17952	3962	6714	21628	1453	3627	943	4460	14407	1447	1343	9004	9548	2589	8255	677
2021-01-13	3805	564	4288	2570	21792	7021	6552	1201	10164	6411	1044	1082	12993	8146	3240	3318	5181	4329	2456	8088	10519	19226	7888	2405	6941	1657	2150	1350	2791	16440	2834	47606	8728	689	18348	4079	6900	22562	1504	3757	960	4530	14986	1464	1391	9132	9728	2737	8361	708
2021-01-14	3731	600	4272	2605	20969	6965	6494	1188	10177	6358	967	1052	12832	8011	3243	3217	5156	4375	2577	7968	10535	19051	7859	2345	6697	1633	2140	1318	2923	16471	2746	47425	8634	696	18372	4007	6810	22566	1522	3757	941	4476	14461	1452	1427	8968	9692	2723	8309	715
2021-01-15	3680	565	4113	2530	20104	6699	6392	1124	9934	6117	938	1006	12336	7810	3146	3160	4921	4216	2526	7887	10391	18555	7600	2291	6538	1580	2089	1289	2837	16076	2747	46525	8396	695	17603	3917	6688	22014	1517	3668	884	4343	14008	1375	1379	8951	9511	2703	8104	680
2021-01-16	3578	569	3962	2470	19370	6551	6320	1124	9785	5908	914	961	12013	7547	3126	3100	4832	4186	2500	7642	10335	18268	7562	2219	6348	1558	2047	1271	2771	16058	2637	45518	8340	639	17469	3807	6526	21689	1446	3574	882	4366	13703	1318	1428	8633	9206	2605	7961	655
2021-01-17	3532	550	4047	2472	18701	6550	6359	1112	9662	5839	888	976	11678	7495	2979	3045	4792	4070	2506	7592	10317	18057	7311	2234	6356	1571	2026	1233	2740	15816	2630	45604	8311	656	16983	3700	6449	21648	1438	3566	854	4266	13356	1279	1359	8537	9114	2655	7804	663
2021-01-18	3336	532	3765	2294	17461	6089	6009	1060	9219	5530	835	898	10938	7052	2870	2865	4519	3845	2405	7046	9729	16948	6941	2077	5931	1483	1923	1153	2593	15102	2501	43052	7672	622	16096	3570	6064	20477	1349	3356	832	3977	12476	1144	1317	8057	8477	2526	7485	593
2021-01-19	3394	558	3749	2238	17002	6060	6116	1075	9182	5502	776	900	10701	6907	2882	2796	4522	3832	2413	7042	9752	17032	6950	2063	5873	1479	1872	1179	2592	14956	2404	42729	7790	594	16116	3560	6094	20361	1374	3307	818	4027	12252	1103	1308	8031	8390	2539	7313	609
2021-01-20	3464	545	3810	2310	16923	6132	6283	1079	9446	5537	820	885	10772	7053	2938	2880	4613	3937	2492	7251	10053	17297	7037	2094	5799	1565	1920	1201	2742	15826	2530	44082	7867	606	16231	3539	6199	20985	1416	3417	840	4087	12468	1122	1394	8082	8681	2625	7404	621
2021-01-21	3455	563	3816	2288	16399	6049	6283	1061	9372	5467	776	913	10487	7049	2918	2795	4561	3866	2481	7175	10123	17060	6925	2078	5798	1517	1927	1201	2696	15711	2434	43548	7918	604	16189	3524	6061	20812	1394	3475	821	4043	12160	1089	1360	7965	8466	2632	7258	594
2021-01-22	3325	557	3704	2265	15693	5936	6183	1057	9069	5287	777	841	10155	6761	2762	2771	4436	3814	2473	7089	9775	16482	6736	1954	5610	1510	1827	1113	2664	15243	2364	42332	7547	591	15676	3410	5940	20382	1361	3321	801	3923	11830	1027	1346	7786	8269	2586	7139	601
2021-01-23	3293	520	3621	2166	15105	5816	6115	1007	9033	5133	720	858	9820	6543	2819	2651	4341	3665	2461	6863	9749	16129	6612	1945	5455	1469	1821	1096	2585	15071	2331	41616	7518	563	15231	3409	5866	19964	1317	3212	759	3846	11429	986	1363	7600	8202	2564	6965	564
2021-01-24	3234	528	3462	2150	14624	5695	6053	1031	8830	5024	685	829	9524	6500	2692	2581	4348	3637	2471	6766	9707	16046	6489	1895	5383	1430	1777	1049	2556	14879	2280	41365	7455	586	14864	3293	5776	19658	1309	3229	766	3733	11038	953	1342	7603	7949	2515	6940	594
2021-01-25	3088	515	3350	2026	13616	5350	5759	965	8341	4761	649	774	8933	6032	2578	2424	4061	3452	2381	6331	9145	15049	6086	1780	5057	1395	1660	1047	2461	14015	2156	38559	7047	512	13972	3109	5499	18754	1222	3092	722	3562	10465	888	1295	6988	7338	2395	6425	549
2021-01-26	3050	530	3306	1978	13141	5262	5743	1032	8322	4653	625	767	8810	5927	2567	2444	4009	3366	2383	6328	9185	14690	6016	1734	4953	1346	1592	1081	2405	13864	2134	38502	7008	537	13978	3034	5327	18569	1221	3036	704	3419	10385	864	1244	6987	7331	2417	6312	544
2021-01-27	3128	553	3403	1999	13322	5366	5940	976	8601	4791	624	762	8810	6063	2564	2449	4122	3545	2399	6423	9499	15118	6148	1794	5036	1399	1709	1021	2464	14315	2129	39413	7101	522	14211	3105	5491	19085	1243	3091	719	3580	10330	858	1297	7066	7505	2543	6423	547
2021-01-28	3168	533	3382	1990	12834	5263	5845	947	8468	4660	577	779	8623	5970	2581	2392	4057	3436	2455	6363	9360	14838	5974	1760	4916	1371	1642	1010	2486	14329	2158	38471	6976	517	13675	3078	5362	18887	1281	3026	722	3508	10185	843	1307	6957	7470	2441	6258	545
2021-01-29	3047	519	3244	1957	12332	5086	5772	975	8249	4514	578	742	8282	5594	2442	2261	3897	3306	2433	6156	9142	14215	5903	1688	4775	1324	1567	965	2353	13970	2076	37229	6749	507	13407	2988	5237	18231	1227	2919	682	3432	9721	762	1247	6786	7117	2441	6111	518
2021-01-30	2966	520	3140	1861	11651	4991	5720	882	8012	4355	536	698	7919	5617	2433	2288	3867	3232	2372	5919	8989	13929	5727	1673	4598	1315	1508	949	2323	13601	1984	36530	6617	514	13063	2823	5169	17946	1212	2894	663	3362	9590	755	1277	6562	6959	2385	5966	505
2021-01-31	2910	510	3108	1823	11455	4882	5602	940	8048	4188	519	700	7734	5495	2418	2194	3744	3166	2295	5897	8830	13700	5580	1567	4510	1306	1541	957	2322	13422	2001	35788	6560	498	12763	2823	4929	17612	1153	2855	668	3296	9214	689	1197	6491	6725	2338	5773	501
2021-02-01	2753	491	2938	1779	10584	4572	5331	858	7601	4062	490	655	7244	5103	2241	2038	3516	3000	2168	5614	8364	13002	5247	1514	4205	1232	1408	863	2152	12711	1818	33527	6187	451	12032	2691	4654	16641	1080	2705	630	3146	8544	649	1168	6072	6288	2252	5454	454
2021-02-02	2765	492	2853	1713	10287	4471	5181	884	7500	3997	473	651	7027	5033	2276	2004	3550	2956	2203	5453	8371	12605	5168	1482	4146	1207	1419	865	2131	12641	1825	33279	6147	436	11862	2552	4627	16521	1074	2689	617	3066	8522	633	1160	6077	6156	2253	5363	466
2021-02-03	2795	518	2943	1724	10427	4541	5447	832	7668	4042	480	655	7088	5031	2269	2053	3563	3017	2285	5468	8486	12753	5291	1503	4239	1237	1424	897	2207	12839	1836	33869	6227	449	11961	2678	4665	16794	1100	2767	589	3185	8556	647	1226	6059	6264	2279	5469	456
2021-02-04	2805	513	2943	1720	9879	4430	5399	861	7523	3978	465	629	6928	4938	2267	2002	3526	2968	2254	5528	8389	12407	5138	1451	4062	1162	1412	897	2141	12828	1776	33192	6077	456	11848	2624	4582	16766	1124	2764	616	3131	8319	585	1189	5912	6192	2324	5426	464
2021-02-05	2719	497	2867	1660	9573	4381	5168	788	7352	3794	422	629	6646	4810	2105	1845	3436	2834	2201	5304	8284	12203	4948	1444	3905	1180	1354	837	2183	12425	1790	31764	5885	426	11298	2583	4393	16170	1093	2613	612	3046	8002	607	1156	5772	5894	2213	5064	438
2021-02-06	2662	489	2779	1616	9144	4209	5111	776	7293	3690	414	615	6462	4680	2070	1899	3290	2768	2096	5116	7960	11783	4809	1396	3840	1157	1310	838	2093	12071	1711	30968	5814	431	10929	2451	4327	15743	1056	2595	546	2939	7812	565	1111	5631	5775	2186	4943	408
2021-02-07	2597	503	2682	1615	8897	4117	5048	808	7095	3582	400	572	6212	4556	2058	1778	3236	2744	2109	5008	7857	11560	4734	1338	3784	1162	1293	819	1992	11767	1646	30568	5690	416	10789	2418	4248	15384	1044	2501	556	2883	7659	532	1091	5497	5642	2149	4865	421
2021-02-08	2431	477	2550	1484	8258	3846	4744	751	6666	3396	362	552	5823	4286	1897	1730	3010	2583	2066	4723	7464	10733	4375	1261	3528	1064	1199	749	1867	11077	1518	28482	5396	373	9986	2290	4042	14424	951	2359	537	2718	7222	485	1049	5212	5394	2073	4611	391
2021-02-09	2410	470	2501	1481	7995	3751	4725	741	6650	3382	362	503	5660	4190	1938	1699	3066	2568	1978	4640	7497	10532	4349	1268	3440	1056	1180	752	1874	10960	1507	27967	5278	384	9873	2175	3922	14335	974	2352	542	2712	6957	492	1052	5108	5234	2058	4480	385
2021-02-10	2455	478	2577	1541	8079	3803	4783	742	6919	3368	361	548	5704	4258	1922	1694	3121	2553	2095	4694	7450	10615	4353	1304	3536	1068	1202	749	1891	11145	1509	28320	5342	387	9956	2276	4015	14482	964	2423	528	2769	7021	459	1062	5105	5304	2099	4506	378
2021-02-11	2429	480	2550	1471	7828	3703	4729	701	6742	3332	330	540	5490	4130	1874	1657	3015	2587	2059	4649	7406	10317	4306	1254	3343	1041	1161	734	1886	11031	1550	27677	5288	369	9731	2175	3903	14456	952	2399	515	2738	6884	461	1056	5032	5133	2066	4473	388
2021-02-12	2389	472	2432	1424	7438	3554	4576	661	6487	3220	320	527	5251	3960	1874	1566	2963	2443	2002	4492	7146	10015	4092	1177	3291	1028	1142	692	1827	10701	1446	26667	5058	385	9353	2148	3735	13840	931	2351	463	2607	6625	444	984	4940	4884	1993	4292	325
2021-02-13	2311	492	2365	1429	7120	3457	4481	674	6453	3084	305	486	5083	3891	1771	1544	2882	2427	1952	4344	7146	9681	4001	1153	3150	981	1071	714	1720	10368	1386	25813	4986	368	9053	2097	3611	13546	899	2230	463	2539	6406	424	1025	4789	4833	1963	4173	334
2021-02-14	2264	448	2285	1397	6887	3401	4387	702	6371	3004	296	471	5017	3799	1683	1516	2729	2364	1959	4316	6915	9461	3939	1119	3117	1010	1079	679	1690	10180	1396	25263	4963	359	8889	2015	3503	13184	867	2188	473	2561	6277	381	983	4616	4652	1902	4074	327
2021-02-15	2168	430	2199	1329	6377	3231	4134	607	5957	2835	275	448	4649	3560	1678	1413	2640	2187	1825	3877	6577	8935	3656	1028	2919	895	1035	629	1585	9589	1289	23506	4632	328	8293	1881	3333	12304	842	2082	448	2419	5808	366	905	4330	4396	1833	3808	321
2021-02-16	2107	432	2184	1254	6243	3130	4077	625	5940	2831	280	455	4478	3425	1616	1358	2595	2208	1810	3915	6569	8704	3619	1057	2803	939	992	601	1586	9330	1310	23278	4618	339	8100	1863	3237	12169	813	2017	423	2382	5618	350	915	4311	4296	1804	3738	312
2021-02-17	2133	440	2169	1259	6221	3128	4100	639	6128	2794	250	451	4555	3482	1629	1399	2592	2201	1852	4001	6555	8716	3620	1087	2925	940	1037	602	1569	9519	1279	23252	4605	327	8158	1853	3278	12381	828	2137	425	2385	5766	342	957	4274	4324	1866	3739	300
2021-02-18	2112	455	2177	1269	5962	3066	4084	618	5958	2731	246	439	4449	3369	1649	1391	2561	2164	1830	3882	6440	8448	3525	1055	2783	871	983	641	1580	9474	1249	22768	4549	332	7985	1814	3162	12137	828	2095	408	2375	5618	362	913	4344	4259	1812	3669	308
2021-02-19	2062	436	2091	1254	5710	2942	3943	598	5803	2624	242	424	4223	3303	1581	1279	2439	2146	1725	3717	6252	8133	3371	994	2635	868	902	592	1516	9069	1221	21852	4360	289	7663	1780	3078	11682	772	1988	381	2302	5321	327	883	4123	4056	1780	3556	320
2021-02-20	2037	414	2054	1228	5509	2841	3804	573	5644	2627	227	417	4083	3226	1490	1235	2474	2071	1773	3581	6077	7990	3311	994	2579	838	906	567	1446	8783	1188	21193	4287	288	7547	1720	2971	11423	778	1964	401	2236	5183	320	855	3973	3944	1756	3376	281
2021-02-21	1958	436	1945	1144	5383	2747	3731	558	5636	2527	218	378	3956	3113	1485	1233	2375	1981	1687	3437	5963	7565	3249	913	2527	835	907	563	1425	8527	1156	20508	4133	304	7340	1677	2964	11097	757	1942	405	2191	5064	323	834	3862	3832	1682	3335	282
2021-02-22	1866	411	1872	1114	5053	2584	3532	532	5231	2331	198	382	3667	2892	1396	1166	2271	1883	1608	3294	5619	7211	2983	896	2375	785	856	524	1335	7929	1041	19319	3921	280	6792	1575	2705	10498	712	1806	339	2031	4755	277	808	3604	3587	1648	3122	277
2021-02-23	1828	412	1838	1077	4769	2484	3452	528	5179	2346	171	354	3567	2809	1388	1118	2178	1866	1602	3224	5496	6908	2999	839	2304	767	807	535	1313	7892	1047	18757	3932	278	6612	1483	2682	10229	709	1716	374	2034	4620	267	789	3532	3477	1616	3054	249
2021-02-24	1884	422	1830	1112	4845	2528	3465	512	5387	2345	201	375	3597	2814	1397	1119	2223	1867	1615	3311	5619	6936	2949	886	2346	792	823	497	1281	7948	1030	18974	3951	259	6708	1571	2658	10354	689	1807	355	2017	4642	270	794	3521	3443	1601	3032	257
2021-02-25	1841	410	1874	1103	4680	2455	3404	524	5295	2297	188	378	3514	2771	1347	1132	2208	1827	1602	3160	5509	6745	2911	858	2234	777	840	525	1266	7732	1027	18216	3892	278	6483	1524	2631	10155	690	1788	347	2047	4496	250	768	3495	3375	1622	3049	240
2021-02-26	1775	417	1767	1010	4477	2405	3328	520	5068	2228	157	346	3375	2659	1333	1087	2102	1798	1529	3073	5268	6538	2783	798	2170	697	784	477	1234	7477	995	17536	3763	249	6237	1478	2451	9686	676	1707	329	1981	4318	255	750	3401	3248	1575	2867	253
2021-02-27	1753	420	1775	1016	4285	2267	3199	486	4961	2145	155	331	3242	2617	1283	1038	2010	1698	1546	2956	5188	6376	2697	773	2144	713	760	474	1203	7201	937	17016	3621	246	6025	1436	2430	9363	648	1675	334	1921	4203	233	725	3323	3156	1496	2777	240
2021-02-28	1726	403	1687	984	4149	2199	3185	483	4885	2089	162	341	3200	2558	1243	1049	2030	1742	1485	2862	5009	6086	2608	763	2076	701	761	456	1173	7006	928	16441	3567	249	5887	1368	2356	9334	624	1629	329	1883	4092	239	685	3206	3079	1501	2673	226
2021-03-01	1552	381	1583	924	3908	2098	2964	452	4602	1918	144	294	2957	2292	1156	916	1867	1605	1355	2706	4715	5740	2423	735	1934	628	731	444	1089	6573	854	15525	3343	234	5469	1303	2161	8611	591	1548	292	1778	3850	211	666	3054	2877	1392	2532	216
2021-03-02	1553	377	1581	925	3759	1984	2876	451	4514	1951	139	302	2802	2256	1173	885	1847	1565	1357	2589	4616	5619	2406	694	1918	646	655	444	1071	6432	880	15044	3279	227	5357	1270	2155	8413	570	1496	267	1752	3758	213	652	2932	2800	1376	2454	200
2021-03-03	1596	389	1617	922	3736	2061	2932	447	4678	1951	130	319	2853	2297	1179	910	1862	1589	1374	2701	4709	5632	2381	738	1872	622	700	435	1100	6461	871	15002	3396	230	5370	1273	2136	8502	598	1552	306	1751	3760	216	679	2946	2809	1413	2433	232
2021-03-04	1567	380	1557	903	3594	2000	2892	453	4541	1897	127	303	2774	2216	1146	888	1798	1568	1370	2562	4582	5486	2349	698	1833	622	673	395	1043	6274	809	14506	3263	218	5162	1252	2067	8308	596	1509	267	1718	3640	192	646	2923	2766	1384	2418	205
2021-03-05	1540	365	1523	890	3475	1918	2762	400	4456	1828	116	299	2604	2176	1073	835	1769	1457	1295	2542	4413	5203	2255	659	1758	588	624	385	1009	6047	772	13852	3125	204	4999	1235	1986	7955	572	1435	284	1651	3536	191	610	2825	2601	1330	2302	190
2021-03-06	1486	358	1459	838	3398	1851	2679	393	4308	1807	108	287	2541	2096	1044	822	1709	1462	1302	2438	4275	5076	2242	655	1694	560	646	403	961	5959	776	13388	3128	193	4837	1180	1935	7731	530	1392	265	1591	3413	183	616	2740	2525	1290	2287	200
2021-03-07	1472	346	1449	828	3220	1785	2620	394	4226	1817	111	264	2487	2008	1030	824	1695	1420	1226	2314	4232	4913	2155	647	1650	557	593	373	902	5744	760	13194	3011	213	4725	1109	1857	7536	529	1415	270	1608	3329	174	582	2673	2508	1278	2187	183
2021-03-08	1383	357	1327	782	2989	1630	2493	378	3990	1627	111	257	2323	1939	975	753	1552	1317	1168	2182	3898	4523	1976	608	1551	498	562	341	877	5322	702	12197	2880	192	4359	1047	1754	7013	499	1304	240	1491	3068	166	560	2475	2326	1261	2014	182
2021-03-09	1379	339	1334	774	2906	1653	2443	372	3908	1625	99	256	2280	1861	948	721	1518	1285	1118	2089	3955	4424	1991	563	1517	533	571	358	835	5209	694	11789	2655	179	4241	1024	1706	6890	493	1319	247	1475	3055	151	526	2407	2252	1221	1956	165
2021-03-10	1367	357	1298	775	2931	1643	2397	362	3978	1643	97	226	2229	1896	985	720	1535	1300	1165	2138	3922	4440	1936	581	1499	516	569	367	845	5150	679	11880	2805	180	4307	1034	1744	6917	486	1275	249	1539	3048	163	546	2416	2242	1197	1962	171
2021-03-11	1381	346	1280	766	2779	1608	2357	357	3863	1575	95	241	2191	1822	922	706	1474	1302	1149	2112	3825	4344	1927	576	1430	517	551	325	853	5144	661	11377	2779	176	4242	1029	1652	6798	501	1306	238	1450	3003	143	533	2376	2198	1223	1922	170
2021-03-12	1316	347	1242	739	2690	1519	2247	335	3787	1518	89	234	2057	1736	904	681	1426	1257	1117	2070	3681	4178	1830	567	1443	474	519	324	801	4886	659	10767	2617	179	3967	1007	1560	6367	472	1248	230	1400	2883	138	524	2253	2137	1132	1776	164
2021-03-13	1250	316	1252	734	2573	1457	2155	338	3652	1454	85	231	1992	1720	884	695	1408	1207	1099	1944	3601	4004	1797	550	1337	440	491	319	754	4676	625	10510	2560	156	3871	964	1539	6255	450	1185	219	1399	2834	126	482	2234	2050	1121	1798	147
2021-03-14	1220	324	1237	674	2545	1428	2121	311	3712	1426	87	204	1913	1632	832	661	1406	1158	1011	1857	3516	3833	1698	507	1333	463	513	321	759	4595	596	10100	2494	179	3732	936	1490	6072	431	1145	214	1354	2690	141	461	2145	1977	1077	1738	151
2021-03-15	1184	320	1104	648	2342	1313	1975	290	3430	1343	73	205	1823	1559	790	633	1228	1128	972	1747	3309	3605	1602	504	1242	402	458	302	689	4230	582	9531	2377	157	3565	856	1388	5653	428	1087	198	1290	2524	124	427	2040	1834	1037	1660	140
2021-03-16	1141	317	1118	640	2279	1290	1967	293	3343	1314	77	204	1805	1468	795	586	1294	1067	934	1701	3207	3575	1546	483	1203	409	447	274	701	4167	551	9258	2284	148	3467	859	1345	5499	407	1132	219	1231	2436	120	423	2018	1873	1011	1540	139
2021-03-17	1141	310	1085	638	2232	1322	1947	310	3454	1323	71	200	1823	1504	788	568	1277	1137	969	1737	3148	3480	1578	490	1232	413	449	295	680	4236	516	9256	2362	148	3405	855	1357	5545	396	1077	203	1281	2469	121	453	2001	1737	1011	1550	134
2021-03-18	1177	313	1065	624	2197	1236	1856	287	3378	1295	69	203	1749	1496	778	576	1243	1053	935	1718	3181	3456	1516	461	1185	387	434	284	662	4029	527	8947	2307	154	3326	827	1320	5412	400	1058	198	1251	2388	111	418	1908	1760	1017	1582	126
2021-03-19	1109	314	1071	634	2079	1213	1853	274	3265	1304	64	180	1611	1449	748	544	1236	1043	927	1596	3051	3332	1434	461	1090	391	429	259	612	3803	521	8471	2201	148	3118	771	1240	5214	396	1054	178	1227	2292	110	422	1855	1650	979	1437	134
2021-03-20	1065	307	1012	586	1997	1164	1737	281	3134	1209	62	191	1606	1362	735	531	1166	979	861	1540	2947	3131	1455	448	1092	375	424	261	597	3721	486	8217	2165	132	3075	782	1256	4968	374	1015	169	1196	2240	105	388	1797	1623	951	1471	120
2021-03-21	1043	293	1012	557	1930	1113	1696	252	3102	1200	61	182	1584	1312	702	509	1121	986	854	1550	2866	3019	1415	428	1065	353	400	256	572	3615	476	8023	2093	138	2985	761	1182	4871	357	978	185	1146	2139	88	400	1776	1568	892	1370	122
2021-03-22	987	281	912	537	1788	1070	1615	244	2910	1103	58	170	1397	1245	643	493	1104	897	811	1384	2648	2875	1338	395	995	333	389	243	557	3374	443	7581	1984	137	2729	688	1136	4558	328	899	156	1081	2036	93	342	1673	1458	864	1311	99
2021-03-23	963	270	894	531	1727	1029	1568	245	2935	1067	51	171	1419	1237	665	471	1029	915	793	1416	2634	2750	1221	402	998	321	355	239	547	3322	435	7259	1921	121	2678	657	1091	4436	335	890	169	1067	2005	93	332	1580	1422	849	1207	117
2021-03-24	990	294	923	533	1760	1011	1587	243	2984	1109	48	168	1403	1224	660	491	1020	887	797	1386	2720	2781	1300	404	951	328	358	256	539	3290	442	7168	1983	117	2662	723	1079	4451	313	888	159	1086	2039	91	341	1583	1409	863	1252	110
2021-03-25	939	289	919	538	1659	999	1521	248	2845	1067	50	179	1365	1202	644	467	1039	885	770	1364	2536	2697	1241	393	942	326	367	234	523	3189	440	6966	1917	116	2600	713	1023	4350	327	912	149	1042	1973	92	356	1591	1390	826	1199	88
2021-03-26	916	301	880	519	1604	939	1470	228	2736	1047	46	164	1330	1124	618	442	949	866	716	1262	2438	2566	1169	377	918	311	318	215	497	3084	428	6677	1800	115	2519	656	1001	4160	334	888	153	1058	1874	79	333	1524	1315	841	1165	110
2021-03-27	910	282	837	474	1523	935	1411	213	2774	986	46	152	1267	1102	615	442	972	803	725	1242	2328	2461	1152	360	875	286	327	209	477	2969	408	6384	1748	113	2409	655	956	4004	287	843	157	1019	1800	77	322	1485	1284	770	1111	101
2021-03-28	892	288	854	485	1456	908	1343	216	2713	945	41	140	1231	1075	569	428	964	820	743	1213	2323	2402	1117	357	851	301	328	219	457	2808	369	6207	1729	110	2340	623	938	3947	275	824	158	965	1758	72	299	1420	1245	810	1097	89
2021-03-29	820	272	793	452	1413	814	1299	192	2486	892	37	144	1145	1012	530	407	880	714	608	1162	2199	2195	1019	332	795	278	296	175	442	2635	364	5758	1639	90	2196	573	902	3681	264	762	131	910	1650	65	290	1332	1172	705	1021	83
2021-03-30	822	272	745	441	1375	798	1282	204	2471	886	42	140	1111	971	509	372	882	750	659	1097	2160	2224	1002	333	740	259	284	200	425	2554	350	5647	1589	108	2151	557	848	3604	256	738	128	891	1612	68	273	1313	1149	720	989	85
2021-03-31	804	287	750	438	1342	804	1240	190	2483	880	48	154	1088	986	522	371	858	739	620	1052	2096	2191	982	349	762	262	285	198	405	2635	324	5603	1637	105	2123	566	857	3625	262	765	136	912	1644	67	278	1304	1128	720	978	90
2021-04-01	783	287	772	448	1311	813	1258	194	2446	887	33	148	1052	965	541	391	825	729	611	1092	2101	2101	987	324	743	246	289	184	408	2539	334	5445	1618	102	2047	550	794	3502	261	732	126	907	1579	64	278	1285	1089	718	965	76
2021-04-02	828	280	701	427	1229	764	1172	170	2347	853	37	127	1036	909	492	344	806	690	587	1037	1972	1979	937	306	719	239	268	177	384	2380	342	5095	1503	90	1995	527	782	3364	249	710	128	853	1523	51	269	1229	1055	683	930	83
2021-04-03	731	263	705	410	1221	727	1124	185	2320	797	31	128	994	900	482	344	770	680	568	993	1908	1938	933	329	700	230	243	181	379	2334	309	4952	1475	95	1864	523	754	3172	241	677	119	840	1433	58	264	1218	1006	657	903	76
2021-04-04	748	257	700	412	1153	713	1042	175	2317	764	33	119	931	841	459	326	771	686	578	971	1903	1918	864	265	679	230	254	170	383	2255	318	4857	1434	93	1872	503	733	3041	250	661	112	803	1448	54	243	1153	963	642	862	74
2021-04-05	719	232	643	371	1110	658	1005	155	2169	730	31	120	900	801	446	329	718	623	539	898	1752	1737	810	266	636	216	250	165	342	2084	284	4415	1343	73	1748	457	688	2913	233	631	100	772	1339	51	235	1069	897	617	784	70
2021-04-06	697	254	659	354	1062	666	998	174	2105	724	35	115	865	768	424	317	690	622	530	869	1732	1723	803	265	605	214	238	165	323	2030	278	4343	1308	94	1690	412	645	2809	213	613	101	769	1325	48	229	1090	911	607	781	56
2021-04-07	706	244	656	373	1045	666	1029	150	2136	715	31	116	838	799	435	310	698	614	525	866	1686	1722	821	265	608	211	229	161	342	2039	266	4321	1365	72	1715	448	651	2879	219	623	102	761	1317	40	227	1026	874	614	782	70
2021-04-08	699	234	637	349	1030	637	979	169	2074	719	24	106	836	770	444	322	715	607	498	856	1648	1662	791	250	585	207	236	158	307	1943	266	4197	1352	84	1620	445	639	2771	218	651	103	756	1270	48	207	1040	871	591	786	71
2021-04-09	659	246	603	359	977	615	967	140	1990	673	30	110	812	737	411	295	662	568	476	812	1602	1559	706	256	562	183	226	142	306	1870	256	3969	1283	73	1538	432	600	2648	206	615	103	724	1262	45	217	990	843	574	742	59
2021-04-10	644	236	577	341	956	607	894	133	1955	673	30	118	764	702	395	281	672	575	471	811	1603	1530	706	233	539	201	200	136	270	1815	255	3887	1243	79	1514	404	566	2567	180	574	90	724	1194	44	191	936	814	553	672	55
