## Supplementary material for "Using an Agent-Based Model to Assess K-12 School Reopenings Under Different COVID-19 Spread Scenarios – United States, School Year 2020/21": SF3

### Sheet: Pre-Pandemic Behavior
Date	Alabama	Alaska	Arizona	Arkansas	California	Colorado	Connecticut	Delaware	Florida	Georgia	Hawaii	Idaho	Illinois	Indiana	Iowa	Kansas	Kentucky	Louisiana	Maine	Maryland	Massachusetts	Michigan	Minnesota	Mississippi	Missouri	Montana	Nebraska	Nevada	New Hampshire	New Jersey	New Mexico	New York	North Carolina	North Dakota	Ohio	Oklahoma	Oregon	Pennsylvania	Rhode Island	South Carolina	South Dakota	Tennessee	Texas	Utah	Vermont	Virginia	Washington	West Virginia	Wisconsin	Wyoming
2020-08-25	1356	115	1051	841	10913	453	172	78	5027	3521	346	441	2935	1189	710	689	952	1212	42	626	523	827	797	1123	1303	140	377	847	38	435	241	537	1857	256	1424	889	320	882	148	990	177	2070	10130	542	19	1242	831	194	884	92
2020-08-26	1642	154	1239	992	13788	546	163	95	6006	4182	468	521	3606	1438	839	904	1102	1530	51	684	632	893	874	1394	1522	141	450	1009	38	475	292	636	2202	284	1606	1060	379	1019	156	1159	228	2514	12344	712	21	1501	911	216	936	101
2020-08-27	1825	172	1369	1056	15326	646	174	84	6221	4597	524	592	3933	1529	879	900	1188	1546	57	690	600	902	846	1462	1597	155	478	1053	38	475	313	607	2352	292	1795	1153	394	1012	174	1256	255	2616	13314	810	22	1602	901	230	975	108
2020-08-28	2011	193	1565	1192	18127	728	195	94	6969	5256	618	695	4561	1761	1029	1076	1380	1829	68	753	665	1045	967	1676	1897	181	557	1185	53	535	386	716	2674	373	2054	1354	424	1131	160	1406	276	3012	15594	957	25	1843	1000	284	1045	143
2020-08-29	2158	216	1715	1360	19989	796	240	113	7756	5686	696	733	5058	1996	1084	1159	1530	2005	77	801	725	1128	1051	1832	2120	215	588	1321	53	579	414	821	2912	397	2314	1484	450	1283	180	1574	299	3262	17044	1094	25	2040	1095	303	1100	146
2020-08-30	2319	221	1862	1399	22128	858	246	113	8242	6186	790	749	5511	2187	1189	1237	1638	2149	65	829	772	1167	1120	2027	2227	216	685	1449	71	594	466	816	3154	430	2464	1626	513	1374	200	1752	322	3564	18505	1193	26	2159	1153	339	1215	147
2020-08-31	2500	257	1950	1531	23511	921	271	124	8454	6531	859	831	5861	2288	1260	1335	1765	2237	75	888	814	1274	1136	2142	2390	231	701	1495	62	612	507	933	3265	447	2620	1695	531	1553	199	1801	346	3663	19282	1281	39	2394	1220	364	1277	171
2020-09-01	2813	296	2255	1689	28745	1096	337	126	9688	7371	1067	987	6897	2645	1437	1563	2017	2586	87	964	854	1353	1231	2506	2740	267	814	1679	74	681	565	1018	3870	539	3097	1917	564	1699	218	2017	400	4223	22572	1591	37	2687	1276	387	1322	190
2020-09-02	3328	381	2791	2079	36996	1366	372	142	11733	9040	1333	1199	8652	3296	1680	1956	2471	3172	107	1060	934	1508	1273	2946	3260	342	1027	2109	95	743	721	1130	4664	669	3820	2341	592	2066	252	2438	499	5024	28359	2086	60	3323	1333	483	1481	240
2020-09-03	3835	429	3215	2367	43136	1578	430	174	13080	10360	1573	1376	9860	3699	1853	2186	2763	3548	102	1213	1001	1702	1393	3458	3690	373	1143	2385	102	793	886	1235	5242	753	4338	2727	606	2277	293	2781	548	5627	32265	2380	56	3826	1549	550	1672	276
2020-09-04	4217	495	3593	2641	49095	1779	501	189	14410	11352	1866	1549	11156	4081	2081	2468	3058	3926	135	1455	1122	2017	1487	3754	4025	427	1297	2557	124	817	976	1339	5793	822	4913	3013	692	2689	332	3084	595	6190	35647	2780	61	4293	1737	638	1990	299
2020-09-05	4527	556	3910	2797	54089	1959	539	191	15387	12185	2047	1682	12131	4535	2299	2648	3338	4281	139	1497	1295	2147	1542	4018	4500	473	1367	2745	129	905	1080	1480	6208	869	5339	3291	761	2852	349	3253	702	6692	38612	3083	71	4675	1960	663	2090	312
2020-09-06	4803	589	4255	3057	59795	2145	600	224	16582	13152	2297	1864	13510	4898	2475	2923	3670	4659	166	1610	1336	2298	1678	4434	4921	542	1532	3046	153	1070	1133	1611	6803	942	5946	3581	845	3116	368	3567	745	7231	41667	3422	85	5093	2034	754	2274	376
2020-09-07	4999	628	4325	3123	62948	2322	637	225	16913	13684	2428	1959	14043	5185	2540	3001	3739	4751	174	1667	1431	2451	1796	4550	5213	555	1596	3111	172	1155	1253	1709	7091	990	6336	3731	943	3363	397	3764	755	7483	43229	3615	83	5277	2125	759	2375	364
2020-09-08	5850	754	5167	3696	76201	2703	754	269	19485	15832	2987	2284	16952	6069	3008	3600	4365	5608	201	1989	1685	2992	2051	5300	5907	641	1877	3577	186	1373	1415	1998	8292	1130	7471	4394	1054	3866	465	4334	908	8618	50548	4439	101	6205	2502	904	2808	447
2020-09-09	6967	948	6498	4423	97018	3448	948	340	23639	19404	3853	2883	21303	7424	3691	4376	5421	6838	248	2454	2048	3607	2463	6497	7393	786	2264	4297	266	1572	1861	2433	9956	1375	9286	5301	1287	4975	557	5192	1072	10338	62167	5800	120	7822	3101	1123	3390	548
2020-09-10	7843	1069	7322	4916	110265	3925	1106	387	26233	21546	4474	3252	24123	8380	4113	4927	6105	7691	297	2820	2290	4166	2735	7280	8313	886	2552	4866	303	1873	2132	2929	11141	1553	10504	6051	1455	5665	638	5913	1230	11464	69548	6613	148	8849	3491	1230	3874	633
2020-09-11	8523	1179	8034	5447	122346	4376	1268	412	28419	23384	4953	3612	26808	9363	4532	5436	6680	8416	311	3141	2589	4700	3052	7874	9166	1022	2800	5329	354	2099	2356	3397	12428	1681	11822	6656	1704	6401	714	6437	1354	12492	75218	7341	179	9671	3831	1456	4328	704
2020-09-12	9163	1306	8645	5896	132083	4751	1350	478	30173	25184	5421	3855	29074	10227	4943	5932	7265	9099	358	3353	2833	5229	3358	8446	10113	1090	3053	5652	387	2422	2606	3700	13379	1790	12851	7158	1788	7021	783	6856	1489	13344	79596	7981	176	10513	4285	1545	4760	744
2020-09-13	9780	1374	9447	6425	143447	5184	1526	503	32600	26971	5855	4245	31682	10972	5258	6382	7865	9740	405	3784	3131	5775	3617	8998	10899	1175	3376	6026	426	2597	2829	4118	14425	1920	14090	7850	2014	7852	848	7477	1627	14372	85676	8797	222	11465	4745	1688	5201	789
2020-09-14	10071	1444	9514	6560	146008	5518	1539	556	32867	27105	5998	4378	32543	11383	5489	6600	8067	9939	438	3972	3291	6098	3888	9189	11440	1286	3417	6038	480	2764	2947	4581	14965	2005	14760	7882	2136	8224	891	7609	1618	14797	86123	9004	206	11904	4928	1752	5513	851
2020-09-15	11440	1727	10930	7339	168300	6274	1936	638	37152	30716	7059	4932	37587	13169	6242	7560	9271	11389	534	4745	3857	7275	4607	10335	13314	1453	3985	6858	532	3372	3398	5560	16942	2177	17166	9066	2533	9750	1052	8741	1846	16526	96537	10511	270	13848	5856	2024	6435	1001
2020-09-16	13702	2007	13369	8906	204349	7893	2356	804	44135	36887	8487	6028	46133	16041	7639	9285	11121	13731	629	5899	4893	9170	5663	12411	16119	1764	4749	8145	702	4307	4220	7008	20548	2600	21239	11025	3169	12092	1321	10428	2288	19608	114630	13084	349	16787	7304	2428	7935	1231
2020-09-17	14978	2219	14705	9722	223115	8864	2738	921	48417	40033	9320	6626	51341	17855	8556	10262	12468	15048	732	6854	5559	10423	6393	13528	17963	1908	5341	8741	828	4999	4711	8216	22808	2846	23748	12124	3616	13878	1493	11654	2501	21455	123616	14422	382	18930	8362	2670	9163	1316
2020-09-18	15974	2368	15749	10509	235233	9787	3091	1045	51186	42568	9840	7104	55013	19208	9224	10872	13317	15994	853	7722	6263	11912	7195	14344	19546	2159	5826	9368	940	5655	5101	9574	24615	2993	26200	13260	3993	15564	1648	12535	2706	23039	129631	15431	433	20623	9295	2960	10184	1459
2020-09-19	16901	2554	16689	11141	246387	10543	3390	1102	53625	44632	10238	7424	58308	20727	9913	11611	14240	16954	922	8348	6831	13102	7918	15135	21119	2289	6142	9918	1009	6259	5478	10735	26468	3126	28036	13817	4512	16838	1783	13269	2862	24369	134440	16182	520	21969	10184	3264	10820	1554
2020-09-20	18010	2707	17827	11880	259765	11278	3766	1200	56874	47256	10917	7953	62526	22305	10685	12602	15402	18197	1043	9004	7574	14462	8694	15958	22677	2482	6624	10298	1135	6950	5868	12043	28349	3349	30516	15011	4980	18429	1954	14168	3069	25729	140892	17188	532	23681	11082	3538	11953	1720
2020-09-21	17987	2699	17747	12080	254991	11722	3972	1267	56457	46750	10738	7704	62668	22643	10708	12660	15724	18103	1094	9427	7876	15139	9100	15726	23108	2517	6691	10205	1195	7295	5985	13097	28606	3327	31536	15151	5186	19319	2049	14296	3114	25714	137629	16982	592	24196	11482	3717	12440	1728
2020-09-22	20097	3053	19597	13334	278035	13280	4577	1433	62159	51566	11631	8530	70135	25463	12123	14048	17639	20272	1280	10886	9256	17798	10674	17106	26071	2843	7545	11049	1398	8783	6910	15525	32315	3595	35834	16788	6106	22557	2354	15911	3457	28289	148777	18856	704	27238	13416	4146	14404	1955
2020-09-23	23212	3440	23054	15365	318323	15872	5636	1799	71820	58895	13301	9809	82018	29969	14073	16405	20558	23658	1621	13689	11616	22221	13364	20075	30877	3336	8794	12693	1760	11139	8019	20112	37736	4129	42958	19666	7610	27671	2859	18670	4051	32751	168116	21794	863	32419	16652	5021	17566	2257
2020-09-24	24935	3689	24612	16651	333961	17622	6423	2008	76482	62639	13867	10286	88467	32850	15621	17699	22040	25443	1802	15557	13013	25082	14885	21178	33308	3690	9449	13380	2069	12890	8864	23493	41183	4382	47246	21255	8518	31047	3182	20041	4465	35068	175931	23064	951	35491	18613	5521	19615	2510
2020-09-25	26129	3783	25817	17326	339597	18758	7026	2163	79130	64467	14006	10737	91939	34675	16412	18492	23600	26368	2048	16817	14276	27769	16415	21799	35289	3977	10132	13897	2297	14293	9368	26533	43519	4588	50563	22569	9482	34296	3463	21331	4618	36348	178438	23556	1073	37811	20371	5917	21517	2656
2020-09-26	27080	3904	26649	17893	345596	19868	7717	2363	82003	66351	14223	11020	95703	36515	17222	19189	24758	27358	2267	18199	15526	30274	17743	22491	37451	4194	10519	14302	2519	15707	9806	29808	45781	4692	53740	23110	10366	36710	3783	21951	4805	37763	180951	24202	1165	39690	21827	6278	22975	2833
2020-09-27	28524	4053	27912	18936	354209	21214	8385	2577	85491	68504	14507	11390	99903	38562	18244	20276	26063	28727	2417	19445	16901	33126	19252	23219	39675	4391	11066	14497	2777	17094	10400	32890	48141	4867	57725	24328	11207	39893	4044	23415	5106	39447	185766	24880	1294	42122	23627	6650	24804	2919
2020-09-28	28043	3931	27298	18781	337972	21395	8707	2680	83538	66285	13815	10976	98272	38384	18106	20066	25991	28118	2547	19872	17441	34027	19693	22581	39471	4502	10840	14208	2932	17780	10372	34850	48013	4801	58505	24097	11555	40905	4056	23103	5017	38764	177182	23789	1340	41732	24057	6865	25031	2905
2020-09-29	29980	4228	29216	20149	354001	23908	9855	2972	89035	69943	14368	11426	105794	41995	19853	21499	28104	30289	2958	22661	19840	38992	22547	23942	42924	4944	12007	14831	3382	20832	11438	41599	52573	5108	64661	25987	13401	46715	4607	24923	5418	41663	184153	25152	1586	45812	27503	7598	28192	3279
2020-09-30	33658	4589	33244	22446	387648	27686	12176	3585	100070	77586	15540	12687	118996	47998	22504	24179	32135	34098	3555	27268	24206	47060	27113	26527	48759	5734	13566	16311	4079	25864	13117	52775	59728	5660	75048	29267	16059	55628	5444	28100	6191	46075	201307	27680	1883	52765	32573	8892	33446	3704
2020-10-01	35369	4764	34706	23515	393899	29747	13323	3898	103830	79593	15500	13177	124450	50846	23715	25339	33895	35792	4024	30014	26651	52206	29666	27277	51478	6133	14225	16615	4678	29142	14011	59734	63060	5895	81110	30689	17756	61306	5940	29801	6558	47996	203982	28119	2147	56209	35743	9679	36360	3926
2020-10-02	36090	4811	35203	24058	387947	31210	14489	4205	105712	79421	15255	12936	126236	52920	24500	25942	35040	36364	4451	31977	28795	56247	31691	27431	52786	6322	14642	16729	5170	31892	14571	66722	65159	5892	85135	31303	19052	65262	6332	30628	6701	48669	201052	27643	2360	58233	37916	10190	38682	4076
2020-10-03	36767	4857	35674	24406	385142	32588	15670	4450	106841	79600	15105	12888	128261	54246	25124	26328	36226	37186	4765	33405	30622	59624	33468	27543	54581	6670	15119	16923	5493	34033	15127	72968	67290	5996	88863	32007	20255	69335	6582	31489	6876	49675	200354	27470	2508	60259	39914	10775	40343	4242
2020-10-04	37698	4954	36849	25002	387687	34301	16682	4759	109810	80455	15075	13157	131021	56324	26091	27069	37424	38183	5147	35432	33129	63517	35566	27858	56261	6999	15484	17120	5955	36804	15483	79273	69369	6151	93078	32785	21918	74179	6975	32329	6988	50657	200993	27609	2773	62447	42270	11369	42692	4361
2020-10-05	36297	4690	35443	24271	361358	33775	16961	4885	105473	76367	13953	12298	125803	55035	25361	25979	36326	36607	5330	35470	33222	64178	35465	26338	54570	6902	15119	16081	6028	37127	15112	82401	67681	5868	92295	31899	22020	74438	7010	31230	6830	48665	187986	25877	2763	60733	41964	11312	42323	4400
2020-10-06	37894	4839	37213	25090	363510	36602	19021	5246	109696	77958	13938	12637	130536	58289	26444	27233	38514	38246	5983	38742	37237	71283	39027	26930	57400	7447	15720	16397	6814	42447	16162	95384	71506	6045	99452	33126	24597	82370	7572	32893	7191	50475	189393	25911	3117	64617	45942	12399	45982	4553
2020-10-07	41114	5192	40554	27083	380927	41026	22278	6104	118702	81866	14427	13348	141418	63941	29124	29506	41746	41539	7059	44670	43440	82855	44979	28711	62536	8437	17303	17498	8214	50838	18131	115628	78555	6542	111391	36026	28204	95316	8623	36083	7807	54142	198829	27205	3764	71194	52444	13939	52067	5046
2020-10-08	41763	5245	41447	27459	374690	43202	24225	6388	120966	81733	13988	13193	142851	66574	29936	29867	43095	42447	7818	47625	46564	88749	47501	28916	63701	8732	17884	17411	9048	55592	18746	128061	80782	6560	117387	36658	30151	102450	9288	37064	7954	54870	196716	26633	4172	73633	55930	14736	55016	5321
2020-10-09	41505	5103	41454	27341	358169	43993	25438	6695	120297	79117	13312	12753	140198	66437	29802	29594	43227	41941	8295	48944	48826	92780	49202	27996	63340	8900	17564	17035	9729	58599	18786	137230	80732	6535	119491	36407	31602	106619	9413	37139	7974	53975	189638	25251	4304	73780	57507	15371	56221	5356
2020-10-10	41333	5161	41221	27254	346256	44636	26688	6967	119661	77619	12830	12516	138412	66701	29955	29359	43684	41913	8857	50185	51415	96053	50688	27557	63970	9135	17741	16710	10222	61236	18903	146616	81583	6531	122160	36257	33189	110213	9706	37032	8028	53690	183727	24504	4603	74194	58811	15895	57327	5433
2020-10-11	41102	5160	41573	27183	339583	46106	28360	7269	120563	76343	12509	12254	138368	67308	30202	29584	43756	42099	9348	51654	53761	100263	52290	27048	64299	9356	17829	16622	10677	65024	19431	156133	82497	6459	125530	36225	34505	115286	10020	37261	8080	53386	180456	23982	4849	75717	60993	16422	58867	5454
2020-10-12	38807	4963	39269	25637	308729	44326	27811	7174	114329	70447	11443	11391	128732	64106	28504	27594	41708	39340	9410	49925	53055	98026	50494	25093	60400	9160	16788	15583	10667	64534	18367	156199	78299	6072	120819	34431	33991	113530	9756	35409	7682	49885	165790	21711	4897	71851	58854	16181	56903	5317
2020-10-13	39054	5004	40111	25562	298849	45891	30306	7545	115471	69087	11121	11258	128071	65184	28846	27817	42278	39753	10280	52493	56949	104289	53108	24675	61184	9562	17249	15291	11616	69754	18978	172412	79741	6254	125348	34758	36317	120769	10223	35998	7730	49912	162514	20870	5369	73335	62189	17134	58981	5481
2020-10-14	40843	5282	42611	26383	299369	49711	34223	8320	120850	70170	11116	11494	132260	68895	30179	29067	44707	41321	11697	57634	63775	116202	58113	25109	64184	10317	18111	15689	13275	79829	20394	199280	83837	6407	134835	35933	40194	134148	11041	37851	8147	51624	164170	21051	6104	77386	67396	18614	63740	5837
2020-10-15	40700	5259	42321	26056	285398	50523	35944	8473	120203	67662	10748	11201	129076	68854	30200	28495	44086	41050	12565	59394	66400	119882	59194	24582	62751	10452	17965	15325	14230	84602	20402	211093	83527	6312	136406	35465	41618	139768	11411	37876	8051	50527	158053	19788	6509	77204	69402	19433	64744	5807
2020-10-16	38937	5177	40924	24925	264226	49601	36808	8468	116440	63920	9926	10442	122180	66291	29073	27314	42915	39555	13012	58731	67159	120592	59064	23279	60461	10313	17311	14624	14583	86944	20168	217915	80735	6046	134156	34359	41519	140979	11291	36531	7810	48288	148434	18146	6708	74912	68628	19359	63929	5644
2020-10-17	37723	5070	40227	24280	249628	49070	37440	8612	113807	60994	9428	10106	116953	64442	28293	26473	41832	38476	13338	58297	68650	120837	58527	22118	58775	10350	17167	14195	14721	88130	19613	224363	79221	5898	132957	33105	42368	141693	11270	35822	7651	46750	141226	17142	6897	73119	68322	19361	62869	5608
2020-10-18	37214	5085	39829	23720	238332	49128	38650	8768	112303	58639	9061	9724	113563	63644	27700	25894	41364	37460	13851	58308	70286	122235	58689	21246	57834	10360	16894	13717	15260	90681	19735	231504	77966	5787	132122	32404	42721	144430	11300	35252	7554	45698	135923	16088	7222	72435	68867	19841	62627	5534
2020-10-19	34263	4805	36777	21651	212484	45737	37180	8303	104277	53167	8068	8869	102527	58809	25693	23510	38079	34493	13594	54641	66903	115879	54935	19128	53127	9776	15438	12544	14573	86429	18254	223789	72151	5447	123341	29816	40827	137007	10554	32399	6841	41965	122504	14300	7078	66842	64594	18998	58367	5221
2020-10-20	32978	4733	36050	20927	199491	45472	38446	8391	102563	50311	7797	8472	98350	56614	25205	22891	37468	33390	14332	54934	69100	118097	55061	18348	51323	9732	15175	12049	15091	90533	18226	233809	70642	5233	122685	28849	41449	140278	10650	31973	6805	40312	116392	13316	7364	65809	64877	19370	58133	5127
2020-10-21	33358	4973	36955	20883	192053	46904	41520	8813	103882	49533	7539	8381	96612	57345	25267	22843	37739	33628	15762	57060	73482	124292	57009	18003	51144	10289	15369	11958	16237	97953	18598	254720	71267	5357	125889	28996	43733	148269	11101	32194	6820	40130	114667	12713	8048	66267	66999	20491	59759	5163
2020-10-22	32094	4892	35820	20117	178266	45611	41917	8602	101409	46669	7074	8076	91230	55341	24321	21515	36116	32317	16069	56503	73455	123237	55936	17029	48722	10141	14680	11374	16760	99653	18000	257556	68649	5051	121965	27824	43327	148139	10963	31216	6581	38467	107722	11688	8155	64009	65987	20526	58575	5014
2020-10-23	30033	4741	33840	18620	162387	43399	41234	8304	95972	42739	6460	7322	83725	51226	22836	20194	34067	30134	16045	53877	71361	118209	53465	15548	45279	9705	13820	10551	16413	97905	17011	252975	64647	4792	115716	26076	41552	143411	10585	29413	6097	35452	99572	10491	8150	60336	63156	19950	55673	4780
2020-10-24	28306	4604	32511	17643	150703	41291	40834	8226	92237	39994	6001	6930	78294	48731	21716	19171	32383	28555	15889	51540	71125	114855	51466	14651	43034	9315	13297	10103	15875	95838	16308	251344	61596	4623	110588	24612	40951	139834	10084	28136	5913	33943	92278	9713	8107	57125	61010	19434	53388	4517
2020-10-25	27094	4594	31340	16803	140666	40096	40430	8014	89204	37614	5716	6596	74078	46742	20898	18328	31234	27419	16048	49974	69961	112439	50076	13839	41044	9121	12811	9493	15939	95517	15806	250695	59160	4426	107184	23479	40299	137397	9741	26949	5629	32079	87710	8887	8128	55144	59299	19025	50959	4398
2020-10-26	24651	4225	28664	15196	124187	36480	37366	7297	81514	33888	5012	5845	65485	41755	18825	16462	28165	24549	15166	45273	64787	103112	45417	12328	36613	8399	11445	8670	14583	88487	14177	232641	53223	4020	96676	21064	36851	127152	8929	24241	5044	28914	77942	7706	7611	49686	54120	17814	46580	3919
2020-10-27	23195	4264	27275	14140	114125	34845	37077	7150	78706	31272	4697	5501	61066	39219	17738	15506	26606	23088	15136	43492	63811	99628	43602	11339	34150	8074	10776	8108	14601	87215	13639	230724	50721	3768	91956	19840	35976	123887	8569	23220	4799	27370	72655	6976	7547	46900	52085	17465	44314	3746
2020-10-28	22452	4273	27089	13867	107961	34270	37887	7117	77196	29808	4436	5369	58008	38005	17348	14968	25958	22514	15575	42914	64748	99122	43378	10781	32906	8084	10525	7819	14709	89944	13440	235626	49380	3649	90012	19386	35883	123995	8491	22743	4633	26569	69485	6630	7856	45855	51886	17546	43336	3715
2020-10-29	21304	4150	25795	12926	98951	32382	36691	6759	73758	27879	4040	4933	53512	35302	16273	13760	24413	21093	15415	41139	62293	94302	40981	10076	30654	7589	9963	7278	14439	87566	12533	227452	46298	3330	84392	17975	34181	118808	8171	21395	4306	24560	64205	5902	7682	43215	48931	17064	40928	3370
2020-10-30	19344	3979	23884	11687	89160	29758	34428	6332	68619	25094	3657	4519	47864	32104	14841	12456	22448	19261	14725	37796	58204	87386	37828	8974	27940	7126	9035	6689	13432	82614	11517	213776	42415	3172	77385	16490	31747	110859	7536	19699	3919	22721	58240	5324	7283	39470	45238	15981	37644	3187
2020-10-31	18138	3814	22297	10866	81164	27660	32932	5923	64748	23322	3327	4220	43934	29822	13885	11800	20841	17908	14142	35248	55650	82132	35326	8386	25655	6630	8381	6264	12660	78447	10754	205054	39547	2909	71903	15167	30041	105094	6947	18415	3662	21259	53838	4767	6998	36678	42255	15104	34994	2903
2020-11-01	17011	3743	21386	10301	74877	26324	31807	5676	61694	21720	3074	3985	40893	28057	13142	10894	19595	16846	13561	33097	53416	77984	33645	7698	24015	6257	7953	5798	12118	75508	10186	197659	37216	2796	67733	14274	28761	100153	6672	17402	3453	19748	50018	4395	6786	34640	40123	14544	32956	2729
2020-11-02	15243	3487	19167	9087	65997	23336	28562	5156	56252	18905	2638	3504	35935	24670	11493	9670	17324	14815	12517	29403	48288	69504	29909	6712	21185	5683	7017	5224	10997	68148	9085	177836	32977	2515	59976	12604	25942	89716	5931	15410	3023	17620	44359	3765	6133	30614	35837	13186	29069	2465
2020-11-03	14043	3355	18102	8366	60166	21592	27179	4768	52876	17340	2397	3201	32755	22489	10743	8876	16209	13710	12070	27291	45488	64813	27923	6227	19223	5324	6474	4835	10299	64120	8360	168502	30689	2318	55383	11709	24160	83950	5497	14382	2758	16235	40467	3438	5818	28433	33479	12545	27091	2210
2020-11-04	13391	3352	17369	7910	55945	20658	26401	4689	51012	16402	2162	3018	30481	21354	10020	8308	15257	13028	11824	26189	44135	61893	26551	5835	18001	5084	6142	4602	9971	62857	7965	164267	29242	2223	52543	11004	23288	80601	5276	13730	2607	15524	38300	3122	5717	26801	31928	12150	25686	2113
2020-11-05	12406	3215	16318	7225	50891	19065	24588	4275	47915	14890	1986	2792	27948	19367	9399	7703	14080	12081	11119	24057	41083	56939	24576	5292	16562	4672	5645	4120	9379	59280	7361	152376	26789	1970	48073	10152	21440	75157	4932	12827	2346	14153	35070	2821	5405	24841	29578	11331	23692	1888
2020-11-06	11291	3061	14831	6568	45121	17242	22242	3912	44312	13345	1787	2533	24779	17344	8494	6742	12672	10732	10270	21916	37641	51710	22218	4765	14895	4257	5134	3744	8379	54061	6565	138985	24311	1768	43229	9131	19467	68327	4514	11600	2138	12865	31462	2411	4917	22603	26631	10399	21130	1710
2020-11-07	10235	2830	13919	6057	41312	15772	20747	3646	41362	12240	1568	2298	22515	15926	7805	6321	11687	9931	9589	19989	35219	47233	20663	4340	13711	3867	4637	3524	7741	49843	6112	129517	22287	1661	39530	8372	17793	62552	4083	10682	1984	11828	28757	2195	4496	20534	24437	9671	19358	1553
2020-11-08	9502	2730	13056	5551	37778	14605	19593	3361	39097	11385	1458	2134	20672	14657	7127	5834	10811	9212	9020	18575	32782	43994	18903	3954	12466	3575	4306	3215	7185	46677	5612	121657	20629	1547	36443	7678	16775	58425	3848	9923	1800	10947	26485	2069	4314	19014	22752	9056	17841	1450
2020-11-09	8470	2523	11531	4928	33218	12797	17222	2966	34951	9941	1264	1860	18051	12836	6362	5113	9514	8061	8068	16175	29180	38512	16757	3480	10933	3183	3781	2884	6340	41174	4945	107462	18262	1353	32192	6805	14699	51473	3378	8855	1586	9766	23474	1730	3755	16683	20041	7956	15644	1238
2020-11-10	7726	2374	10722	4540	30230	11907	15700	2777	32606	9101	1103	1726	16350	11538	5814	4608	8650	7330	7407	14942	26805	35218	15145	3133	9900	2893	3455	2652	5788	37817	4464	98381	16627	1222	29177	6131	13502	47085	3083	8012	1408	8885	21156	1547	3475	15237	18457	7512	14206	1115
2020-11-11	7290	2276	10290	4227	27790	10972	14800	2591	31170	8420	998	1597	15104	10749	5360	4236	8080	6834	7087	13978	25320	32726	14196	2883	9162	2718	3210	2488	5386	35830	4166	92731	15656	1145	27043	5786	12586	43961	2895	7717	1329	8444	19694	1403	3248	14331	17154	6975	13174	1036
2020-11-12	6695	2188	9519	3805	25192	10012	13557	2400	29206	7647	905	1407	13602	9761	4931	3880	7360	6257	6580	12695	22957	29666	12921	2646	8300	2435	2886	2245	4904	33167	3764	84459	14277	1027	24266	5202	11353	40068	2669	7007	1195	7624	17905	1276	3002	13024	15682	6378	12098	923
2020-11-13	5958	1965	8582	3439	22465	8981	12000	2115	26452	6966	753	1271	12120	8644	4436	3458	6565	5587	5903	11463	20728	26346	11591	2377	7322	2177	2582	2029	4362	29667	3354	75563	12720	919	21581	4748	10174	35718	2431	6318	1034	6771	16139	1110	2657	11598	13934	5853	10705	834
2020-11-14	5508	1896	8001	3218	20316	8163	11172	1935	24744	6235	712	1163	10924	7834	4083	3068	5996	5109	5337	10292	18982	24015	10505	2127	6677	1962	2343	1862	3974	26679	3043	69121	11622	860	19565	4285	9338	32469	2120	5704	940	6351	14696	990	2437	10553	12628	5233	9674	733
2020-11-15	4966	1748	7399	2884	18544	7426	10201	1821	23147	5754	623	1042	9907	7086	3754	2788	5416	4747	4960	9348	17649	21954	9639	1943	6107	1805	2140	1730	3580	24538	2784	63992	10652	756	17967	3839	8514	29884	1977	5252	861	5757	13586	907	2217	9657	11776	4799	8808	708
2020-11-16	4400	1600	6703	2524	16260	6500	8958	1565	20639	5061	536	880	8646	6249	3244	2449	4674	4131	4330	8257	15388	19032	8506	1690	5307	1575	1873	1506	3183	21495	2439	56016	9465	686	15597	3367	7404	25959	1726	4706	766	5170	11794	782	1934	8509	10162	4265	7689	591
2020-11-17	4009	1452	6007	2300	14729	5917	7995	1418	19169	4604	475	863	7895	5597	2920	2261	4247	3813	3926	7371	13932	17190	7724	1552	4711	1382	1686	1364	2765	19413	2131	50539	8522	605	14014	3031	6735	23308	1546	4316	683	4692	10720	683	1695	7729	9199	3897	6905	539
2020-11-18	3767	1376	5736	2149	13576	5539	7424	1364	18150	4200	424	773	7226	5183	2705	2022	3923	3546	3687	6895	13189	15741	7055	1416	4359	1308	1590	1320	2587	18224	1989	46755	7823	553	12965	2842	6141	21530	1466	4053	640	4386	10036	664	1608	7121	8498	3596	6383	461
2020-11-19	3415	1303	5288	1964	12205	4913	6824	1216	16829	3847	375	708	6456	4684	2536	1776	3586	3183	3339	6278	11722	14140	6333	1288	3895	1155	1410	1188	2355	16488	1784	41737	7153	494	11725	2581	5499	19541	1334	3666	571	3969	8948	574	1436	6409	7759	3227	5704	404
2020-11-20	3026	1149	4784	1757	10889	4411	5956	1105	15366	3502	343	635	5669	4219	2195	1622	3171	2833	2946	5568	10462	12532	5563	1146	3509	1039	1256	1053	2095	14744	1587	37394	6396	448	10324	2249	4892	17340	1164	3277	504	3586	8001	518	1269	5742	6964	2879	5112	361
2020-11-21	2754	1058	4376	1620	9771	3953	5417	985	14279	3130	283	561	5197	3728	1978	1459	2848	2560	2718	5021	9540	11242	5158	1043	3191	944	1111	982	1845	13144	1427	33772	5828	433	9443	2028	4483	15613	1054	2991	455	3305	7306	442	1134	5156	6209	2579	4571	343
2020-11-22	2502	987	4072	1432	9038	3640	4820	899	13219	2897	263	505	4795	3383	1818	1340	2596	2394	2403	4513	8720	10294	4738	929	2887	820	1004	921	1630	11929	1308	31067	5342	369	8479	1869	4073	14113	955	2675	426	2994	6719	389	1026	4713	5676	2396	4158	321
2020-11-23	2260	857	3627	1305	8052	3114	4269	779	11977	2524	218	439	4131	2990	1571	1142	2281	2034	2119	4015	7591	8924	4028	818	2466	719	905	789	1464	10476	1146	26990	4681	317	7281	1656	3472	12340	873	2427	352	2675	5859	330	877	4191	4955	2063	3605	260
2020-11-24	1975	820	3306	1185	7255	2855	3751	730	11075	2271	193	403	3696	2678	1483	1033	2044	1911	1921	3600	6831	8035	3722	741	2196	642	793	730	1253	9394	1022	24309	4178	305	6647	1456	3218	11088	753	2240	318	2399	5315	304	781	3690	4417	1859	3162	241
2020-11-25	1881	770	3157	1094	6500	2606	3487	702	10332	2128	167	352	3387	2478	1290	983	1892	1732	1715	3317	6334	7297	3386	681	2097	584	752	653	1166	8602	917	22137	3942	280	6026	1354	2867	10130	703	2034	307	2229	4883	297	701	3401	4027	1723	2992	219
2020-11-26	1703	702	2888	966	5882	2418	3142	632	9579	1894	164	319	3018	2204	1192	836	1637	1607	1591	2961	5757	6514	3043	598	1842	516	665	596	1083	7835	823	19852	3523	249	5478	1255	2526	9092	624	1888	263	2034	4482	260	648	3100	3753	1566	2711	185
2020-11-27	1502	645	2648	878	5301	2144	2769	567	8691	1690	135	288	2715	1938	1074	718	1527	1405	1418	2615	5064	5791	2649	564	1638	431	606	554	938	6896	747	17610	3161	225	4814	1065	2303	8110	549	1688	245	1827	3977	217	585	2746	3263	1389	2375	183
2020-11-28	1379	551	2389	788	4857	1908	2515	490	8061	1522	121	278	2504	1701	959	658	1334	1267	1248	2380	4650	5246	2351	523	1460	408	532	497	825	6193	648	16128	2884	197	4283	987	2092	7206	503	1560	206	1652	3565	206	502	2477	2946	1241	2109	144
2020-11-29	1253	529	2216	739	4338	1745	2254	462	7582	1418	110	244	2260	1603	869	634	1219	1163	1188	2236	4232	4579	2148	448	1323	370	478	475	735	5631	604	14445	2685	175	4017	889	1848	6648	432	1408	193	1547	3316	191	424	2241	2681	1145	1923	132
2020-11-30	1128	468	1976	671	3754	1508	1962	423	6745	1247	97	218	1941	1395	747	554	1073	1016	1006	1918	3675	4030	1919	393	1195	316	417	399	641	4932	518	12723	2270	166	3453	767	1640	5716	389	1204	182	1347	2877	162	389	1994	2364	1021	1618	134
2020-12-01	980	424	1826	568	3511	1339	1757	371	6167	1143	84	197	1721	1238	681	493	950	972	866	1707	3353	3697	1736	346	1045	289	370	364	568	4409	464	11387	2029	147	3090	697	1432	5105	351	1157	158	1250	2625	147	328	1764	2094	854	1491	95
2020-12-02	921	389	1718	546	3203	1248	1634	361	5911	1018	83	177	1608	1144	665	429	878	871	808	1572	3051	3329	1551	329	951	259	351	351	511	3985	416	10486	1906	120	2844	671	1283	4645	316	1053	154	1132	2374	126	311	1675	1987	821	1370	98
2020-12-03	843	371	1627	469	2813	1156	1447	339	5384	934	63	152	1397	1018	583	387	796	775	742	1448	2799	2984	1402	304	873	228	307	331	500	3678	386	9257	1738	121	2501	563	1150	4207	290	946	125	1020	2189	118	261	1490	1746	707	1249	85
2020-12-04	743	344	1466	419	2559	991	1270	284	4938	825	60	137	1293	893	510	351	693	670	645	1287	2421	2588	1235	264	771	224	282	296	417	3250	333	8225	1567	111	2219	537	1015	3660	267	858	114	956	1987	104	243	1315	1590	634	1093	72
2020-12-05	667	298	1297	389	2268	921	1101	248	4504	765	52	117	1152	834	465	297	585	626	592	1138	2203	2332	1150	237	671	183	258	269	367	2927	285	7360	1375	95	1987	479	895	3339	237	775	107	863	1768	86	212	1164	1412	585	948	73
2020-12-06	603	275	1224	335	2136	817	1018	237	4177	716	52	122	1039	745	433	309	582	570	515	1020	2015	2075	1018	214	629	169	225	245	331	2618	265	6680	1284	82	1823	423	839	3007	222	721	84	790	1601	92	192	1084	1276	510	915	61
2020-12-07	534	259	1054	315	1863	728	936	194	3765	607	32	94	927	658	379	267	522	501	447	916	1760	1820	899	187	537	140	219	214	275	2274	225	5848	1113	70	1558	374	707	2629	172	616	77	688	1449	76	161	939	1095	454	752	56
2020-12-08	479	216	976	281	1689	649	798	184	3529	547	32	83	810	566	327	213	432	463	398	801	1573	1633	796	177	472	138	190	186	262	2029	223	5257	995	64	1439	331	637	2330	184	578	65	632	1279	71	153	867	951	406	681	44
2020-12-09	452	207	942	284	1565	609	718	180	3263	509	29	78	748	541	307	201	403	433	361	738	1453	1461	743	148	462	110	163	189	226	1853	193	4819	906	61	1290	297	584	2118	148	538	68	597	1172	60	123	787	913	363	636	43
2020-12-10	405	197	863	237	1434	538	669	160	2984	473	33	72	670	502	283	183	362	392	319	668	1309	1333	663	137	413	104	152	172	206	1727	164	4270	836	60	1137	287	532	1922	145	487	67	545	1086	54	124	702	837	338	570	41
2020-12-11	364	178	789	219	1293	473	552	153	2728	420	24	71	612	431	241	153	322	351	284	619	1135	1180	607	132	361	106	129	141	180	1531	146	3814	754	43	1009	236	481	1701	118	435	61	476	986	44	92	643	723	261	499	34
2020-12-12	333	150	702	195	1156	444	510	139	2526	373	26	62	551	382	226	130	301	312	275	558	1065	1021	523	115	308	82	115	148	165	1335	136	3459	677	40	928	222	423	1519	103	367	48	456	857	39	98	566	659	272	449	30
2020-12-13	311	133	646	167	1073	399	446	129	2322	327	21	49	491	342	196	127	288	290	221	468	982	961	464	90	292	77	106	136	139	1226	133	3140	622	45	880	194	378	1375	97	371	46	383	799	37	81	509	595	237	411	33
2020-12-14	259	132	595	158	926	353	407	108	2158	296	21	51	431	295	179	120	224	258	203	440	800	826	422	87	270	57	89	117	125	1071	97	2742	528	38	723	177	322	1160	85	310	29	370	731	36	87	443	537	207	370	24
2020-12-15	246	115	569	135	867	311	353	99	1982	259	16	39	403	273	153	95	209	232	168	394	720	761	356	82	217	66	103	91	109	958	98	2465	487	32	654	159	295	1104	77	284	33	299	653	29	58	431	460	179	329	27
2020-12-16	213	98	487	126	773	281	332	97	1821	258	12	33	368	252	158	99	187	208	176	353	698	649	345	59	213	66	83	92	95	874	81	2237	448	25	579	152	275	987	71	266	36	291	615	24	57	381	420	171	277	17
2020-12-17	202	92	485	129	692	265	294	80	1640	215	15	42	336	223	130	66	173	178	140	332	621	616	312	74	186	38	65	89	94	804	78	2020	390	29	537	141	242	903	65	257	36	296	524	26	56	340	383	152	260	19
2020-12-18	171	88	428	102	655	224	259	79	1538	210	12	34	310	202	116	84	158	168	135	289	533	526	286	49	159	41	62	82	78	702	70	1781	349	19	473	113	204	761	58	221	23	249	490	21	42	288	348	131	224	12
2020-12-19	154	82	386	105	585	225	225	69	1367	176	15	42	284	174	93	71	137	153	112	261	505	471	244	59	170	27	62	73	69	618	65	1628	330	25	430	109	204	700	47	199	24	219	436	22	38	263	300	131	219	13
2020-12-20	144	73	382	88	527	187	201	64	1303	166	15	30	237	173	97	61	130	133	98	240	454	452	236	49	136	30	53	66	57	556	52	1480	293	22	390	107	168	635	48	176	22	209	409	16	41	257	281	104	184	10
2020-12-21	124	54	331	77	452	163	179	61	1200	146	9	21	220	159	90	48	109	124	91	205	406	383	186	40	125	27	45	65	54	498	44	1259	278	20	349	86	137	562	36	145	18	196	356	20	25	203	247	90	179	11
2020-12-22	109	60	301	64	415	153	163	51	1082	137	5	28	195	128	72	38	97	111	82	203	363	336	153	46	112	22	40	56	42	447	48	1176	231	16	303	75	134	478	38	144	14	152	344	11	22	195	222	80	155	12
2020-12-23	106	65	296	66	380	138	142	50	1043	117	9	16	176	132	75	50	88	106	76	168	321	328	175	24	92	22	38	55	41	413	42	1065	208	17	285	73	116	428	35	123	18	153	313	13	23	188	196	75	143	6
2020-12-24	82	41	248	62	350	123	142	45	943	106	5	16	170	115	72	37	92	82	57	169	292	283	157	33	90	17	30	43	39	399	36	953	206	11	270	63	107	410	30	119	13	142	280	12	24	157	195	68	117	10
2020-12-25	85	46	237	49	321	110	107	45	896	108	7	18	156	88	52	39	71	75	61	131	254	250	117	23	71	17	28	53	41	331	32	830	157	7	236	52	99	378	28	124	12	130	244	5	12	152	167	56	120	6
2020-12-26	78	35	216	50	286	95	105	34	809	93	3	15	142	84	55	25	64	91	44	115	236	217	110	27	78	17	26	36	31	301	30	772	159	12	202	47	92	328	21	98	12	120	231	12	19	137	147	54	97	2
2020-12-27	84	40	195	45	267	92	95	38	739	78	4	13	132	84	43	23	62	62	50	103	216	195	105	27	73	9	27	44	33	290	32	679	149	10	174	47	74	312	24	96	7	103	207	7	11	120	130	48	89	5
2020-12-28	57	34	174	39	250	84	82	29	625	82	4	12	105	78	39	27	53	60	42	101	188	174	90	20	54	14	22	26	23	242	16	610	129	7	153	35	76	239	21	85	9	85	181	13	13	107	124	52	86	5
2020-12-29	53	33	159	33	218	64	72	28	601	71	3	11	98	50	38	15	47	53	34	87	156	156	88	19	52	14	23	28	17	219	18	574	125	3	130	42	65	220	17	90	11	88	167	8	16	88	95	41	77	6
2020-12-30	53	32	155	31	180	63	68	27	606	59	3	10	91	60	30	25	50	45	34	86	147	155	79	11	42	11	18	29	23	185	21	508	96	9	129	35	53	202	13	69	3	83	148	5	10	84	89	43	62	2
2020-12-31	49	21	151	38	183	61	70	23	544	62	4	10	88	67	31	17	35	43	22	72	138	133	68	19	38	7	19	24	13	191	14	461	110	5	134	32	52	181	12	63	8	78	126	12	9	81	85	32	62	4
2021-01-01	38	24	136	21	172	60	44	20	500	58	1	8	74	42	31	12	38	39	22	72	128	109	68	9	33	10	14	20	18	162	11	414	83	6	100	29	44	154	12	58	6	66	127	6	9	79	74	32	55	5
2021-01-02	42	21	120	20	134	56	44	16	470	51	2	5	66	44	20	11	27	32	28	64	108	96	56	12	36	4	16	22	12	149	14	373	83	5	101	25	35	148	11	54	5	57	107	3	6	59	67	26	44	1
2021-01-03	42	15	108	24	158	32	38	19	416	40	2	5	64	38	25	15	30	36	14	50	108	93	57	11	33	10	12	22	7	138	9	328	71	4	88	22	33	131	11	51	6	57	105	3	6	59	64	27	47	2
2021-01-04	30	18	118	20	124	39	35	19	367	43	2	6	48	35	26	17	31	31	21	47	81	75	45	7	28	4	5	18	11	119	8	278	65	5	78	19	31	104	11	43	6	46	93	4	2	51	41	22	36	0
2021-01-05	29	19	99	23	121	32	30	16	341	31	1	2	43	35	18	7	24	26	14	52	83	63	46	16	26	6	11	18	10	108	9	255	64	4	65	15	27	93	9	41	3	49	78	4	5	49	47	19	32	1
2021-01-06	27	16	89	16	104	31	29	14	347	28	3	4	42	22	15	9	23	28	12	48	77	66	43	8	28	4	8	12	7	103	12	251	51	3	59	15	29	100	8	36	4	33	72	2	6	47	46	16	25	1
2021-01-07	22	11	82	16	98	34	26	12	308	27	3	4	38	29	16	8	16	20	14	38	67	50	35	7	28	5	7	21	8	91	7	222	44	3	53	10	20	97	4	42	5	44	67	3	6	39	39	16	26	3
2021-01-08	20	14	84	10	83	21	22	12	288	29	1	5	28	25	18	11	14	19	9	37	65	51	34	9	18	1	7	12	6	83	6	191	47	4	54	20	22	71	4	31	1	40	60	3	2	35	33	13	26	2
2021-01-09	22	11	70	13	79	18	18	11	252	18	1	4	38	17	17	6	13	20	12	29	52	49	25	7	20	3	8	8	5	73	6	174	48	-3	40	10	22	71	3	35	-1	33	61	4	3	34	31	12	17	1
2021-01-10	15	11	69	13	69	21	19	11	232	19	1	6	27	20	9	3	11	16	8	26	52	43	21	5	19	0	7	9	4	69	5	159	24	7	47	8	16	64	4	26	5	20	50	4	2	29	25	13	18	1
2021-01-11	16	11	61	13	61	18	16	7	221	19	1	4	19	18	7	5	13	14	8	27	42	40	20	4	17	6	5	11	6	70	5	143	35	3	35	7	15	49	5	24	3	28	46	1	2	23	35	12	20	1
2021-01-12	14	12	58	9	59	16	17	7	192	20	1	3	24	14	5	6	9	13	13	18	45	34	26	7	8	3	4	8	3	53	3	130	30	2	30	11	14	54	3	22	1	22	49	1	1	17	25	6	13	1
2021-01-13	13	8	60	7	46	12	14	5	182	20	1	2	19	8	9	5	12	12	5	18	32	20	20	5	8	1	6	8	5	58	6	123	28	3	28	10	11	39	2	21	4	20	38	1	2	24	25	10	18	0
2021-01-14	14	8	46	7	51	12	12	8	166	11	1	1	27	14	8	4	4	7	7	22	32	32	16	5	11	4	4	7	4	51	3	91	23	2	23	6	8	46	0	18	2	18	34	1	1	24	26	8	11	0
2021-01-15	9	7	44	5	45	18	14	7	148	17	1	1	14	14	4	2	6	15	5	24	29	15	11	4	4	2	2	6	2	44	1	80	21	2	16	10	8	33	3	14	1	16	33	1	1	11	18	4	11	1
2021-01-16	8	5	47	9	37	14	9	7	150	14	0	1	17	12	8	1	7	9	8	10	25	23	15	2	9	2	3	4	3	37	1	85	19	1	24	7	8	37	2	20	2	15	30	2	2	20	15	7	11	0
2021-01-17	7	4	45	2	41	12	10	3	148	13	1	2	6	8	5	1	9	11	3	13	27	15	10	2	3	3	3	6	2	37	3	80	15	2	24	6	11	34	2	9	0	22	25	0	1	8	18	4	7	0
2021-01-18	9	7	33	10	39	5	8	5	116	5	0	2	11	10	3	3	7	7	2	9	19	15	9	1	7	2	4	5	2	32	2	69	12	1	18	7	4	25	1	12	1	14	29	3	1	12	15	8	13	1
2021-01-19	8	7	36	3	29	6	3	4	123	10	0	2	13	6	5	0	3	6	7	9	23	17	10	1	7	1	4	5	1	32	0	55	18	1	13	6	5	21	2	13	0	13	22	2	0	7	11	2	9	0
2021-01-20	6	2	29	5	26	10	6	6	111	7	0	3	13	7	4	3	7	11	2	10	17	19	8	0	7	1	3	5	3	24	1	61	18	0	12	3	3	14	2	14	1	13	18	2	1	8	11	5	9	0
2021-01-21	9	4	30	6	24	8	5	3	89	5	1	1	9	6	4	2	5	7	1	7	17	9	5	0	5	2	0	3	2	25	1	49	13	0	8	4	7	22	0	14	0	10	16	1	0	9	8	3	6	0
2021-01-22	2	5	31	3	24	6	6	3	93	8	1	1	13	5	0	2	3	5	1	8	8	14	5	2	3	1	3	4	4	27	1	46	10	2	12	2	7	20	0	7	0	8	19	2	1	4	7	6	3	0
2021-01-23	5	2	24	6	26	4	4	2	83	7	0	1	10	4	4	1	1	4	4	10	17	12	5	1	2	0	1	3	1	17	1	42	11	0	8	4	2	18	1	7	1	6	12	1	0	10	10	1	4	1
2021-01-24	5	5	24	2	17	6	4	3	73	4	1	0	7	5	5	2	3	4	2	8	11	10	6	2	2	0	2	6	1	21	0	39	8	1	8	4	6	11	0	8	-2	7	11	1	0	5	6	3	7	0
2021-01-25	3	4	22	5	22	5	6	3	65	6	0	0	6	5	1	0	5	3	2	5	13	10	5	0	5	2	2	3	0	16	0	30	9	0	9	3	3	15	1	6	3	6	11	1	0	6	6	1	1	0
2021-01-26	4	0	16	1	9	3	3	4	60	2	1	0	7	3	0	1	1	5	2	4	7	12	4	1	3	0	2	3	0	17	0	36	6	1	10	6	5	9	0	7	0	5	14	0	0	6	4	1	3	0
2021-01-27	4	2	20	6	11	4	4	4	65	5	0	2	5	4	3	3	2	3	1	5	12	5	4	0	1	0	1	1	0	15	1	30	6	0	12	3	6	6	1	6	0	4	12	2	0	4	4	3	5	0
2021-01-28	4	3	19	3	16	3	2	2	47	7	0	1	4	2	3	1	4	2	1	3	9	10	2	1	2	0	2	3	0	16	0	25	1	1	4	2	1	9	0	5	0	3	14	0	0	4	3	2	2	0
2021-01-29	1	2	18	0	13	3	3	3	46	3	0	0	1	4	1	1	1	1	1	5	4	7	4	1	3	0	3	1	0	17	1	21	4	0	3	0	3	6	1	5	0	5	13	0	0	5	8	1	4	0
2021-01-30	2	1	17	4	15	4	2	1	49	4	1	0	5	2	2	1	2	3	2	3	7	6	5	1	0	0	0	3	1	10	0	16	5	1	6	2	2	5	1	6	0	3	11	0	0	7	4	2	3	0
2021-01-31	1	1	14	0	11	2	1	3	43	2	0	0	4	1	3	1	2	2	2	5	7	6	1	0	1	1	0	3	0	9	0	16	7	-4	8	1	1	3	0	6	0	6	9	1	0	4	2	1	2	0
2021-02-01	2	2	14	4	10	4	2	1	52	4	1	1	2	0	0	0	0	3	1	1	4	1	2	1	2	0	0	0	0	14	0	21	4	4	1	1	0	6	0	3	0	5	10	0	0	1	3	1	3	0
2021-02-02	2	2	15	1	10	2	3	1	32	0	0	1	3	4	1	0	1	2	0	2	4	2	1	1	1	0	2	0	0	12	0	7	4	1	5	0	0	4	0	4	0	2	3	-3	0	4	4	2	3	0
2021-02-03	2	3	17	1	7	0	1	0	35	3	0	0	2	1	0	0	0	0	1	1	4	3	3	0	1	0	1	3	1	9	0	15	6	1	3	1	1	9	1	0	0	7	7	4	0	3	3	1	2	0
2021-02-04	1	2	15	1	8	-4	1	2	36	1	0	0	1	2	1	0	3	1	2	2	3	5	2	0	1	0	1	2	0	8	1	13	5	0	3	1	0	2	0	2	1	2	7	0	0	3	2	0	1	0
2021-02-05	1	3	8	1	6	8	2	1	27	3	0	0	1	1	0	0	0	3	1	2	5	2	2	0	2	0	0	1	0	9	0	10	1	0	2	3	1	5	0	1	0	2	5	0	0	1	0	2	0	0
2021-02-06	0	2	12	1	7	1	1	0	23	0	0	0	2	2	1	0	0	0	1	0	3	0	3	2	2	0	0	1	0	6	0	11	2	0	6	1	0	4	0	2	0	3	6	0	0	1	3	1	2	0
2021-02-07	1	1	12	3	7	2	1	2	27	0	0	0	3	0	0	0	0	1	0	1	4	1	1	0	0	0	0	1	0	8	0	12	4	0	1	1	0	3	0	3	0	2	3	0	0	4	1	1	1	0
2021-02-08	1	1	10	2	5	1	0	0	24	0	0	0	2	0	0	0	2	1	1	2	3	2	0	0	1	0	0	1	0	4	0	8	3	0	3	1	2	4	0	2	0	3	8	0	0	0	2	0	2	0
2021-02-09	1	2	5	0	5	0	1	0	26	0	0	0	1	2	0	0	0	2	0	1	2	3	2	0	0	0	0	0	0	8	0	8	1	0	4	0	0	1	0	3	0	1	3	0	0	1	0	1	0	0
2021-02-10	2	1	4	1	1	0	1	1	17	2	0	0	0	0	1	0	1	1	1	3	1	1	0	0	1	0	0	2	0	4	0	7	1	1	1	1	0	2	0	0	0	1	4	0	0	1	1	2	1	0
2021-02-11	0	2	8	1	9	0	0	1	22	1	0	0	2	0	2	0	0	0	1	0	3	1	2	1	1	0	0	1	0	4	1	4	1	0	1	2	2	0	0	0	0	0	2	0	0	1	1	0	2	0
2021-02-12	1	3	6	0	3	1	0	2	14	0	0	0	1	2	2	0	0	0	0	1	1	1	1	0	0	0	0	1	1	7	0	5	3	0	1	0	1	2	0	1	0	2	-1	0	0	0	1	0	0	0
2021-02-13	1	3	9	0	3	2	0	0	13	3	0	0	1	0	1	0	0	0	0	0	3	1	1	0	0	0	0	0	0	4	1	6	1	0	1	2	2	4	0	1	0	2	10	0	0	0	1	0	0	0
2021-02-14	0	1	5	0	3	0	0	0	11	1	0	0	0	1	0	0	0	1	0	2	1	1	0	0	0	1	0	0	0	5	1	6	2	0	0	0	0	0	0	0	0	0	0	0	0	3	1	0	0	0
2021-02-15	0	2	5	0	3	0	0	1	19	0	0	0	0	0	0	0	0	0	1	0	0	1	0	0	0	0	0	0	0	3	0	2	4	0	2	0	0	1	0	1	0	1	3	0	0	0	1	0	1	0
2021-02-16	0	1	3	3	2	1	1	0	8	0	0	0	2	1	2	0	2	0	0	1	0	1	0	0	0	0	0	0	0	4	0	4	0	0	0	2	1	1	0	2	0	2	2	1	0	0	0	0	0	0
2021-02-17	1	2	2	0	3	1	0	1	12	0	0	0	0	1	0	0	1	0	0	0	0	0	0	0	0	0	1	0	0	0	0	6	1	1	2	1	0	1	0	0	0	2	2	0	0	0	1	0	0	0
2021-02-18	0	2	4	0	1	0	0	0	12	0	0	0	1	0	0	1	0	0	0	0	2	1	1	0	0	0	0	1	0	1	0	2	2	0	1	0	0	0	0	0	0	1	0	0	0	2	0	1	0	0
2021-02-19	2	0	3	0	1	0	0	0	12	0	0	0	0	0	1	0	0	0	1	0	0	1	1	0	0	0	0	0	1	3	0	4	0	0	0	0	0	0	0	2	0	2	1	0	0	0	1	0	0	0
2021-02-20	1	1	2	1	1	1	0	0	10	0	0	0	1	0	0	0	0	0	0	0	1	1	0	0	0	0	0	1	0	3	0	1	0	0	1	2	0	1	0	2	0	1	3	0	0	0	1	0	1	0
2021-02-21	1	1	4	0	2	0	1	1	7	2	0	0	1	0	0	0	0	0	0	0	0	1	0	0	0	0	0	0	0	2	0	1	1	0	0	0	0	0	0	0	0	0	0	0	0	0	2	0	0	1
2021-02-22	0	2	1	0	0	1	0	0	10	0	0	0	1	0	1	0	0	1	0	0	2	0	1	0	0	0	0	0	0	2	0	1	2	0	0	0	0	1	0	0	0	0	1	0	0	1	0	1	0	0
2021-02-23	0	0	6	0	2	1	0	0	6	0	0	0	0	0	0	0	1	0	0	0	1	0	0	0	0	1	0	0	0	1	0	2	1	0	0	0	0	0	0	1	0	1	2	0	0	1	1	0	0	0
2021-02-24	0	2	4	1	3	0	0	0	9	0	0	0	0	2	0	0	0	0	0	0	1	2	0	0	0	0	0	0	0	2	0	1	2	0	0	0	0	1	0	0	0	0	0	0	0	2	0	0	0	0
2021-02-25	0	1	1	1	2	0	1	0	7	0	0	0	0	0	0	0	0	0	0	0	0	1	1	0	0	0	0	1	0	2	0	1	0	0	1	0	0	0	0	1	0	2	2	0	0	0	0	0	1	0
2021-02-26	1	0	3	0	5	1	0	0	6	0	0	0	1	0	0	0	0	0	0	0	0	0	0	0	0	0	0	0	0	1	0	0	1	0	0	0	0	0	0	0	0	0	0	0	0	1	1	0	0	0
2021-02-27	0	1	3	0	1	0	0	0	5	0	0	0	0	0	0	0	0	0	0	0	0	0	0	0	0	0	0	0	0	2	0	2	1	0	0	0	0	1	0	1	0	0	0	0	0	1	0	0	0	0
2021-02-28	0	0	4	0	0	0	0	0	9	0	0	1	0	0	0	1	0	0	0	0	0	0	0	0	0	0	0	1	0	1	0	0	3	0	0	1	0	0	0	1	0	0	0	0	0	0	0	0	0	0
2021-03-01	0	1	1	0	1	0	0	0	3	0	0	0	0	0	0	0	1	0	0	0	0	0	0	0	0	0	0	0	0	1	0	1	0	0	0	0	0	1	0	0	0	0	2	0	0	0	0	0	0	0
2021-03-02	0	0	2	0	0	0	0	0	2	0	0	0	0	0	0	0	0	0	0	0	1	0	0	0	0	1	0	0	0	1	1	1	0	0	0	0	1	0	0	0	0	0	1	0	0	0	1	1	0	0
2021-03-03	0	1	2	0	0	0	0	0	3	0	0	0	1	0	0	0	0	0	0	0	0	0	0	0	0	0	0	0	0	2	0	1	0	0	2	0	0	0	0	0	0	0	1	0	0	0	0	1	1	0
2021-03-04	0	1	4	0	0	1	0	1	7	1	0	0	0	1	0	0	0	0	0	0	1	0	0	0	0	0	0	0	0	0	0	0	0	0	1	0	0	0	0	1	0	0	0	0	0	0	0	0	0	0
2021-03-05	1	0	2	0	1	0	0	0	3	0	0	-6	0	0	1	0	1	0	0	0	1	1	0	0	0	0	0	0	0	1	0	1	1	0	0	0	0	0	0	1	0	0	1	0	0	0	0	0	0	0
2021-03-06	0	1	2	0	0	0	0	0	4	0	0	6	0	0	0	0	0	0	0	0	0	0	0	0	0	0	0	0	0	1	0	2	0	0	0	0	0	0	1	0	0	0	0	0	0	0	0	0	0	0
2021-03-07	0	0	1	0	1	0	0	0	3	0	0	0	1	0	0	0	0	0	0	0	0	0	0	0	0	0	0	0	0	1	0	0	0	0	0	0	0	0	0	0	0	0	0	0	0	0	0	1	0	0
2021-03-08	0	0	2	1	2	0	0	0	2	0	0	0	0	0	0	0	0	0	0	0	0	0	0	0	0	1	0	1	0	1	0	0	0	0	0	0	0	1	0	0	0	0	0	0	0	0	0	0	0	0
2021-03-09	0	0	0	0	0	0	0	0	4	0	0	0	0	0	0	0	0	0	0	0	0	0	0	0	0	0	0	0	0	0	-4	1	0	0	0	0	0	0	0	0	0	0	1	0	0	0	0	0	0	0
2021-03-10	0	1	3	0	0	0	0	0	1	0	0	0	0	0	0	0	0	1	0	0	0	0	0	0	0	0	0	0	0	1	4	0	0	0	0	0	0	0	0	0	0	0	0	0	0	0	0	0	1	0
2021-03-11	0	0	3	0	0	0	0	0	3	0	0	0	0	0	0	0	0	0	0	0	0	0	0	0	0	0	0	0	0	1	0	1	0	0	0	1	0	0	0	0	0	0	0	0	0	0	0	0	0	0
2021-03-12	0	0	0	0	1	0	0	0	2	-3	0	0	0	0	0	0	0	0	0	0	0	0	0	0	0	0	0	0	0	1	0	0	0	0	0	0	0	1	0	0	0	0	0	0	0	0	1	0	0	0
2021-03-13	0	1	1	0	0	0	0	0	1	3	0	0	0	0	0	0	0	0	0	0	0	0	0	0	0	0	0	0	0	1	0	0	0	0	0	0	0	0	0	0	0	1	0	0	0	0	1	0	1	0
2021-03-14	0	0	0	0	0	0	0	0	1	0	0	0	0	0	0	0	0	1	0	0	0	0	0	0	0	0	0	0	0	0	-5	1	1	0	0	0	0	0	0	0	0	0	0	0	0	0	0	0	0	0
2021-03-15	0	0	0	1	1	0	0	0	2	0	0	0	0	0	0	0	0	0	0	0	0	0	0	0	0	0	0	0	0	0	5	0	0	0	0	0	0	0	0	0	0	1	0	0	0	0	0	0	0	0
2021-03-16	0	0	2	0	0	0	0	0	1	0	0	0	0	0	0	0	0	0	0	0	1	0	0	0	0	0	0	0	0	1	0	0	0	0	0	0	0	0	0	0	0	0	0	0	0	0	0	0	0	0
2021-03-17	0	0	1	0	0	0	0	0	1	0	0	0	0	0	0	0	0	0	0	0	0	0	0	0	0	0	0	0	0	0	0	0	0	0	0	0	0	0	0	0	0	0	-3	0	0	0	0	0	0	0
2021-03-18	0	0	0	0	1	0	0	0	3	0	0	0	0	0	0	0	0	0	0	0	0	0	0	0	0	0	0	0	0	1	0	1	0	0	0	0	0	-9	0	0	0	0	3	0	0	0	0	0	0	0
2021-03-19	0	1	2	0	1	0	0	0	1	0	0	0	0	0	0	0	0	0	0	0	0	0	0	0	0	0	0	0	0	0	0	0	0	0	0	0	0	9	0	0	0	0	1	0	0	0	0	0	0	0
2021-03-20	0	0	1	0	0	0	0	0	2	0	0	0	0	0	0	0	0	0	0	0	1	0	0	0	0	0	0	0	0	0	0	0	0	0	0	0	0	0	0	0	0	0	0	0	0	0	0	0	0	0
2021-03-21	0	0	1	0	0	0	0	0	0	0	0	0	0	0	0	0	0	0	0	0	0	0	0	0	0	0	0	0	0	1	0	0	0	0	0	0	0	0	0	0	0	0	0	0	0	0	0	0	0	0
2021-03-22	0	0	0	0	0	0	0	0	2	0	0	0	0	0	0	0	0	0	0	0	0	0	0	0	0	0	0	0	0	1	0	1	0	0	0	0	0	1	0	0	0	0	0	0	0	0	0	0	0	0
2021-03-23	0	1	1	0	0	0	0	0	3	0	0	0	0	0	0	0	0	0	0	0	0	0	0	0	0	-3	0	0	0	0	0	0	0	0	0	0	0	0	0	0	0	0	0	0	0	0	0	0	0	0
2021-03-24	0	0	1	0	0	0	0	0	1	0	0	0	0	0	0	0	0	0	0	0	0	0	0	0	0	3	0	0	0	1	0	0	0	0	0	0	0	0	0	0	0	0	0	0	0	0	0	0	0	0
2021-03-25	0	0	0	0	0	0	0	0	2	0	0	0	0	0	0	0	0	0	0	0	0	0	0	0	0	0	0	0	0	0	0	0	0	0	0	0	0	0	0	0	0	0	0	0	0	0	0	0	0	0
2021-03-26	0	0	1	0	0	0	0	0	0	0	0	0	0	0	0	0	0	0	0	0	0	0	0	0	0	0	0	0	0	0	0	0	0	0	0	0	0	0	0	0	0	0	0	0	0	0	0	0	0	0
2021-03-27	0	0	-3	0	0	0	0	0	1	0	0	0	0	0	0	0	0	0	0	0	0	0	0	0	0	0	0	0	0	0	0	0	0	0	0	0	0	0	0	0	0	0	0	0	0	0	1	0	0	0
2021-03-28	0	1	4	0	0	0	0	0	1	0	0	0	0	0	0	0	0	0	0	0	0	0	0	0	0	0	0	0	0	0	0	0	0	0	0	0	0	0	0	0	0	0	1	0	0	0	0	0	0	0
2021-03-29	0	0	1	0	0	0	0	0	2	0	0	0	0	0	0	0	0	0	0	0	0	0	0	0	0	0	0	0	0	2	0	0	0	0	0	0	0	0	0	0	0	0	0	0	0	0	0	0	0	0
2021-03-30	0	0	0	0	0	0	0	0	1	0	0	0	0	0	0	0	0	0	0	0	0	0	0	0	0	0	0	0	0	0	0	0	0	0	0	0	0	0	0	0	0	0	0	0	0	0	0	0	0	0
2021-03-31	0	0	1	0	0	0	0	0	3	0	0	0	0	0	0	0	0	0	0	0	0	0	0	0	0	0	0	0	0	1	0	0	0	0	0	0	0	0	0	0	0	0	0	0	0	0	0	0	0	0
2021-04-01	0	1	0	0	0	0	0	0	0	0	0	0	0	0	0	0	0	0	0	0	0	0	0	0	0	0	0	0	0	0	0	0	0	0	0	0	0	0	0	0	0	0	0	0	0	0	0	0	0	0
2021-04-02	0	0	1	0	0	0	1	0	3	0	0	0	0	0	0	0	0	0	0	0	1	0	0	0	0	0	0	0	0	0	0	0	0	0	0	0	0	0	0	0	0	0	0	0	0	0	0	0	0	0
2021-04-03	0	0	0	0	0	0	0	0	1	0	0	0	0	1	0	0	0	0	0	0	0	0	0	0	0	0	0	0	0	2	0	0	0	0	0	0	0	0	0	0	-4	0	0	0	0	0	0	0	0	0
2021-04-04	0	0	0	0	0	0	0	0	0	0	0	0	0	0	0	0	0	0	0	0	0	0	0	0	0	0	0	0	0	0	0	0	1	0	0	0	0	0	0	0	4	0	0	0	0	0	0	0	0	0
2021-04-05	0	1	0	0	1	0	0	0	0	0	0	0	0	0	0	0	0	0	0	0	0	0	0	0	0	0	0	0	0	0	0	0	0	0	0	0	0	0	0	0	0	0	0	0	0	0	0	0	0	0
2021-04-06	0	0	0	0	0	0	0	0	2	0	0	0	0	0	0	0	0	0	0	0	0	0	0	0	0	0	0	0	0	1	0	0	0	0	0	0	0	0	0	0	0	0	0	0	0	0	0	0	0	0
2021-04-07	0	0	0	0	0	0	0	0	1	0	0	0	0	0	0	0	0	0	0	0	0	0	0	0	0	0	0	0	0	0	0	0	0	0	0	0	0	0	0	0	0	0	0	0	0	0	0	0	0	0
2021-04-08	0	0	1	0	0	0	0	0	0	0	0	0	0	0	0	0	0	0	0	0	0	0	0	0	0	0	0	0	0	1	0	1	0	0	0	0	0	0	0	0	0	0	0	0	0	0	0	0	0	0
2021-04-09	0	1	0	0	0	0	0	0	0	0	0	0	0	0	0	0	0	0	0	0	0	0	0	0	0	0	0	0	0	-7	0	-26	0	0	0	0	0	0	0	0	-3	0	0	0	0	0	0	0	0	0
2021-04-10	0	0	0	0	0	0	0	0	0	0	0	0	0	0	0	0	0	0	0	0	0	0	0	0	0	0	0	0	0	8	0	26	0	0	0	0	0	0	0	0	3	0	-3	0	0	0	0	0	0	0

### Sheet: Baseline
Date	Alabama	Alaska	Arizona	Arkansas	California	Colorado	Connecticut	Delaware	Florida	Georgia	Hawaii	Idaho	Illinois	Indiana	Iowa	Kansas	Kentucky	Louisiana	Maine	Maryland	Massachusetts	Michigan	Minnesota	Mississippi	Missouri	Montana	Nebraska	Nevada	New Hampshire	New Jersey	New Mexico	New York	North Carolina	North Dakota	Ohio	Oklahoma	Oregon	Pennsylvania	Rhode Island	South Carolina	South Dakota	Tennessee	Texas	Utah	Vermont	Virginia	Washington	West Virginia	Wisconsin	Wyoming
2020-08-25	1192	106	916	731	9515	396	135	80	4443	3039	328	429	2606	1000	626	585	821	1106	41	552	486	720	704	959	1173	117	341	738	34	379	220	471	1614	247	1238	779	303	791	129	894	176	1875	8731	521	19	1108	751	170	770	75
2020-08-26	1427	132	1114	822	11605	505	153	73	5074	3631	370	452	3041	1227	736	683	965	1256	43	583	522	798	773	1157	1324	114	374	871	28	383	252	538	1815	251	1409	928	316	886	126	993	182	2149	10594	615	19	1261	817	198	804	89
2020-08-27	1439	142	1138	853	12336	505	150	76	5169	3727	421	514	3220	1262	709	730	993	1334	48	562	500	759	730	1178	1341	134	413	902	37	393	260	517	1967	258	1464	958	301	854	122	1043	193	2162	10978	683	24	1346	786	194	816	97
2020-08-28	1586	149	1291	951	14346	580	171	75	5700	4189	486	553	3527	1424	814	800	1129	1497	52	634	549	850	786	1332	1617	154	470	980	35	450	316	577	2145	293	1643	1060	363	951	145	1149	222	2388	12307	759	24	1499	850	222	877	110
2020-08-29	1735	166	1396	1023	15747	641	184	84	6102	4472	531	618	3944	1539	913	910	1222	1612	60	669	598	895	863	1418	1684	154	485	1063	45	455	356	644	2294	327	1815	1140	404	1021	149	1247	255	2557	13288	834	29	1626	936	227	934	114
2020-08-30	1846	174	1467	1141	17058	669	209	94	6432	4683	581	657	4228	1619	936	941	1261	1718	54	687	626	920	880	1525	1763	168	537	1115	44	458	362	682	2485	341	1899	1189	405	1050	148	1312	253	2692	14359	933	21	1714	919	245	927	115
2020-08-31	1852	188	1501	1116	17528	691	211	90	6427	4831	666	634	4298	1712	935	975	1321	1700	54	696	629	953	875	1548	1820	155	518	1151	48	471	366	671	2524	356	1956	1272	386	1197	155	1290	279	2789	14519	960	33	1749	953	266	954	136
2020-09-01	2049	212	1685	1264	20659	794	246	106	7154	5426	699	757	4918	1908	1085	1090	1449	1953	66	723	626	980	929	1702	2018	186	609	1231	58	517	427	758	2749	385	2212	1375	413	1261	172	1493	310	3049	16466	1156	34	1966	1012	291	1041	141
2020-09-02	2460	257	2062	1431	25916	950	270	106	8325	6434	929	896	5960	2255	1240	1299	1716	2252	65	768	660	1074	978	2079	2433	234	719	1539	68	539	550	830	3235	478	2710	1626	416	1463	179	1751	365	3576	20000	1443	37	2347	1038	343	1090	173
2020-09-03	2661	274	2227	1653	29389	1074	314	115	8972	6977	1058	1035	6815	2525	1370	1418	1891	2418	83	835	706	1201	1000	2307	2595	243	792	1602	73	580	630	849	3612	517	3021	1826	433	1620	198	1971	396	3913	22302	1681	41	2615	1137	375	1202	194
2020-09-04	2826	313	2476	1752	32697	1168	351	124	9755	7611	1240	1090	7503	2722	1466	1558	2049	2733	87	987	779	1356	1048	2448	2780	267	862	1765	84	598	661	913	3883	575	3294	2012	472	1821	224	2097	406	4102	24049	1862	50	2822	1166	401	1356	216
2020-09-05	2926	334	2639	1872	35707	1258	391	145	10153	7966	1330	1186	7933	2898	1544	1693	2194	2817	96	1017	884	1427	1076	2618	3102	274	922	1851	90	595	730	1017	4162	596	3490	2097	484	1906	227	2183	450	4347	25761	2027	60	3056	1304	441	1406	222
2020-09-06	3149	361	2789	1969	38854	1360	399	142	10715	8519	1468	1231	8550	3151	1667	1792	2290	3024	96	1064	890	1494	1097	2770	3264	306	985	2005	88	653	746	1037	4398	620	3864	2292	551	2036	232	2345	484	4714	27462	2144	57	3175	1349	469	1434	231
2020-09-07	3185	380	2833	2002	39635	1407	412	157	10691	8662	1541	1313	8856	3235	1667	1824	2413	3040	114	1085	897	1540	1149	2820	3340	339	1051	1975	103	726	806	1109	4451	658	3882	2324	627	2119	229	2382	506	4704	27867	2250	55	3292	1403	467	1481	245
2020-09-08	3555	427	3234	2280	46968	1612	520	168	12029	9605	1859	1509	10272	3628	1874	2077	2703	3472	121	1271	1038	1800	1303	3134	3769	363	1177	2251	120	861	919	1233	4993	713	4432	2612	639	2417	275	2680	569	5248	31704	2722	69	3882	1568	532	1711	285
2020-09-09	4150	556	3999	2678	58841	1989	580	199	14206	11519	2308	1810	12585	4363	2243	2526	3112	4176	141	1462	1242	2163	1500	3853	4425	427	1416	2688	137	975	1157	1445	5901	857	5487	3108	771	2985	308	3183	713	6195	38396	3432	84	4544	1908	653	2018	340
2020-09-10	4612	584	4465	2998	66225	2279	676	215	15499	12732	2658	2047	14165	4922	2484	2740	3514	4544	163	1670	1402	2469	1642	4198	4979	495	1544	3000	166	1082	1284	1658	6549	955	6085	3522	850	3286	351	3558	739	6744	42370	3843	98	5098	2068	698	2245	359
2020-09-11	4915	631	4778	3183	72940	2430	721	246	16472	13633	2940	2259	15296	5335	2657	3043	3745	4896	192	1859	1489	2681	1845	4490	5397	554	1683	3124	185	1227	1475	1911	7019	1019	6636	3797	967	3674	411	3772	818	7018	45526	4390	114	5543	2251	775	2455	394
2020-09-12	5133	720	5079	3324	78172	2596	807	272	17275	14347	3136	2367	16414	5608	2855	3222	4027	5131	207	1933	1560	2921	1959	4738	5887	568	1772	3345	207	1362	1518	2050	7541	1034	7025	3989	1016	3865	421	4005	848	7541	47836	4684	109	5861	2470	809	2610	443
2020-09-13	5460	750	5385	3593	84501	2790	874	290	18274	15297	3460	2529	17812	6061	3020	3477	4259	5587	214	2109	1709	3167	2071	5055	6209	621	1970	3533	220	1420	1671	2233	8036	1142	7625	4220	1110	4226	433	4198	950	8029	50868	5010	138	6322	2598	863	2877	456
2020-09-14	5389	775	5465	3655	85385	2931	885	296	18199	15271	3553	2562	17883	6123	3066	3426	4358	5552	234	2173	1798	3197	2132	5075	6298	661	1885	3491	244	1478	1728	2388	8059	1171	7777	4258	1099	4374	455	4347	960	8001	50741	5167	125	6433	2694	917	2954	476
2020-09-15	6065	873	6221	4063	98332	3319	1011	308	20082	16956	4098	2930	20548	6950	3471	3962	4815	6203	277	2460	2044	3773	2442	5617	7111	733	2187	3881	271	1734	1981	2813	9153	1271	8978	4841	1301	5078	502	4790	1081	8902	56784	6015	158	7225	3083	1003	3324	534
2020-09-16	7182	1040	7428	4791	118604	4105	1246	420	23720	20018	4936	3527	24965	8359	4127	4677	5749	7309	308	3013	2447	4644	2964	6660	8559	859	2651	4714	333	2145	2399	3496	10809	1510	10807	5633	1552	6168	624	5611	1290	10379	67104	7391	185	8739	3790	1225	4070	644
2020-09-17	7785	1161	8075	5215	130692	4517	1398	428	25623	21767	5551	3825	27293	9196	4461	5130	6278	7951	373	3411	2759	5267	3267	7150	9352	932	2849	4973	373	2460	2667	3986	11579	1646	11999	6332	1771	6900	684	6210	1359	11374	72293	8098	205	9760	4266	1324	4438	705
2020-09-18	8232	1220	8745	5475	139334	4871	1539	460	27052	23108	5868	4030	29430	9807	4716	5567	6671	8574	397	3777	3062	5819	3627	7556	10018	1014	3050	5259	424	2743	2859	4377	12645	1672	13034	6711	1940	7420	760	6628	1503	11753	75720	8838	221	10485	4646	1453	4947	748
2020-09-19	8536	1328	9131	5761	146135	5249	1689	520	28338	23943	6221	4333	31072	10424	5068	5853	7135	8971	441	3988	3248	6213	3920	7936	10663	1077	3273	5499	458	2958	3096	4982	13031	1798	13809	6943	2147	8033	786	6933	1580	12395	78483	9348	248	10977	4969	1539	5267	794
2020-09-20	9113	1413	9738	6056	154649	5655	1745	570	29642	25205	6659	4540	32826	11055	5360	6152	7530	9457	479	4265	3552	6700	4201	8402	11366	1186	3536	5844	495	3257	3312	5419	14148	1924	14984	7455	2321	8795	848	7403	1662	12975	82566	9922	281	11758	5388	1647	5633	823
2020-09-21	9036	1359	9567	6094	152664	5759	1799	574	29197	25161	6611	4544	33208	11192	5341	6267	7587	9346	479	4404	3605	6982	4276	8214	11590	1165	3482	5635	521	3372	3322	5738	14091	1884	15036	7538	2452	8889	857	7178	1708	12902	80350	9665	278	11926	5466	1703	5786	883
2020-09-22	9882	1532	10496	6761	168172	6407	2106	652	31894	27366	7208	4952	36829	12307	5959	6849	8308	10319	558	4952	4107	8143	4891	9036	12935	1340	3910	6165	626	3904	3679	6743	15620	2061	17041	8240	2761	10230	984	7962	1827	14126	87857	10838	326	13279	6305	1879	6574	953
2020-09-23	11425	1803	12332	7687	195893	7614	2534	789	36773	31611	8423	5772	43377	14585	6987	8077	9771	12200	666	6042	5040	9855	6003	10433	15182	1538	4533	7151	750	4816	4450	8484	18185	2319	20238	9626	3352	12383	1175	9349	2197	16300	100323	12786	411	15597	7560	2239	7846	1089
2020-09-24	12304	1891	13283	8355	207710	8449	2830	861	39391	33652	8882	6151	46911	15825	7653	8857	10461	13029	776	6813	5585	11132	6678	11229	16366	1689	4865	7553	837	5436	4754	9479	19748	2450	22133	10495	3729	13753	1383	10027	2331	17404	105854	13815	447	17057	8411	2414	8739	1207
2020-09-25	12706	2025	13767	8829	214293	8895	3091	919	40678	34994	9209	6329	49113	16921	7923	9227	11097	13570	822	7393	6023	12037	7239	11662	17363	1822	5151	7808	947	5952	5045	10654	20791	2553	23794	10951	4086	14786	1394	10633	2472	18201	108225	14304	460	18235	9060	2613	9631	1283
2020-09-26	13297	2014	14409	8952	219545	9544	3380	983	42178	36198	9423	6539	51196	17474	8407	9580	11732	14166	922	7852	6545	12982	7849	11998	18269	1892	5431	8027	955	6529	5317	11912	21738	2650	24966	11561	4373	15877	1514	11055	2530	19000	110718	14609	518	19060	9716	2765	10019	1348
2020-09-27	13875	2119	14973	9464	227657	10062	3627	1076	43902	37746	9694	6779	53820	18567	8821	10067	12277	14776	967	8339	7071	13977	8373	12449	19346	2019	5689	8251	1060	7104	5692	12860	22945	2781	26626	12096	4738	17108	1620	11574	2646	19663	114253	15199	576	20160	10463	2907	10717	1415
2020-09-28	13713	2064	14707	9262	218652	10087	3713	1097	42694	36657	9317	6604	52924	18362	8710	9998	12226	14475	1001	8441	7169	14244	8618	12154	19267	2022	5705	8100	1134	7200	5484	13302	22839	2741	26889	11937	4856	17381	1626	11369	2682	19267	109261	14825	609	20044	10513	2882	10930	1458
2020-09-29	14739	2230	15673	10084	232993	11233	4235	1223	45785	39176	9804	7102	57426	20387	9567	10882	13227	15628	1145	9513	8126	16263	9545	13024	21109	2210	6153	8626	1281	8315	6031	15942	24838	2914	29956	12941	5609	19522	1832	12335	2819	20801	115307	15800	664	22080	11874	3240	12159	1548
2020-09-30	16607	2482	18189	11407	260595	13186	4971	1410	52100	44177	10921	7849	65421	23413	10910	12430	15203	17992	1378	11441	9783	19618	11633	14699	24282	2557	7037	9663	1587	10129	7031	19605	28604	3247	34571	14865	6650	23169	2159	14092	3248	23585	128138	17998	757	25828	14215	3736	14363	1780
2020-10-01	17712	2564	18994	12093	269477	14164	5532	1565	54415	46262	11255	8198	69306	25047	11730	13211	16264	18901	1553	12705	10732	21771	12741	15428	25822	2761	7498	9995	1744	11454	7520	22137	30235	3404	37570	15674	7150	25538	2420	14950	3442	24698	132398	18688	885	27703	15598	4071	15779	1968
2020-10-02	18239	2650	19546	12499	270207	14821	5928	1729	55855	47025	11284	8174	71468	26044	12102	13545	16887	19352	1676	13547	11500	23377	13675	15702	26781	2861	7775	10141	1910	12334	7723	24376	31556	3476	39463	16243	7741	27248	2468	15491	3509	25275	132449	18861	906	28694	16545	4337	16775	2012
2020-10-03	18682	2631	19858	12731	272205	15641	6367	1869	57217	47932	11256	8288	73261	27060	12430	14092	17600	19925	1724	14267	12138	24844	14513	16023	27983	3058	8018	10371	2057	13213	8120	26588	32528	3511	41340	16635	8407	28861	2649	15932	3633	26098	133483	19004	1015	29792	17455	4553	17544	2070
2020-10-04	19390	2691	20551	13130	276628	16468	6828	1951	58557	48835	11416	8562	75901	28085	13125	14570	18282	20666	1869	15089	12992	26421	15385	16283	29152	3164	8316	10564	2233	14267	8334	28930	34108	3709	43729	17217	8897	30724	2857	16592	3722	26995	135858	19525	1072	31197	18319	4802	18644	2166
2020-10-05	18762	2631	19841	12837	262432	16335	6814	1937	56811	47089	10825	8116	73335	27862	12720	14306	18017	20048	1946	15031	13163	26648	15410	15740	28451	3216	8056	10091	2236	14351	8178	29742	33510	3487	43244	16968	9018	30913	2800	16087	3711	26135	128442	18277	1080	30439	18528	4787	18543	2134
2020-10-06	19844	2729	21066	13691	270570	17635	7578	2152	59657	49165	10968	8396	77692	29827	13693	15098	19382	21290	2205	16654	14649	29618	17123	16425	30546	3399	8671	10550	2520	16363	8753	34528	35761	3719	46920	18046	10164	34132	3026	17130	3945	27575	132453	19222	1195	33025	20495	5256	20394	2295
2020-10-07	22143	3017	23361	15129	293900	20311	8995	2473	66426	53915	11840	9247	86468	33709	15346	16885	21624	23669	2655	19496	17261	35194	20169	18133	34253	3863	9706	11484	3047	19449	9870	42037	40241	4082	53817	19942	11955	39952	3562	19314	4363	30500	143170	20822	1450	37451	23704	5985	23587	2585
2020-10-08	23064	3060	24302	15713	296738	21589	9738	2716	68547	55062	11817	9374	90106	35553	16082	17511	22674	24786	2818	21204	18696	38095	21729	18821	35605	4134	10150	11742	3446	21598	10499	46732	42133	4190	57165	21056	12772	43235	3899	19946	4587	31573	145143	21281	1613	39468	25539	6398	25362	2753
2020-10-09	23371	3093	24632	15863	292001	22389	10319	2794	69138	54825	11630	9265	90721	36365	16311	17788	23165	24882	3034	22372	19672	40102	22715	18827	36503	4345	10163	11719	3622	23032	10682	50514	43142	4156	59451	21453	13630	45561	4083	20604	4659	31778	143255	20872	1722	40278	26765	6700	26414	2776
2020-10-10	23716	3097	24713	16140	289079	23140	10922	2971	69673	55138	11349	9129	91749	36985	16763	18251	23696	25227	3205	23294	20746	42133	23809	18748	37364	4458	10534	11669	3900	24232	10855	54523	44267	4239	61154	21739	14357	47393	4120	20684	4701	32337	142089	20760	1813	41156	27781	6955	27382	2815
2020-10-11	24200	3108	25379	16468	289252	24117	11560	3112	71458	55743	11286	9326	93585	38237	17220	18515	24391	25809	3454	23985	21746	44340	24864	19114	38369	4632	10754	11829	4003	25559	11271	58238	45371	4270	63852	22228	15364	50069	4420	21450	4851	32866	142334	20764	1902	42629	28954	7346	28582	3015
2020-10-12	23292	2943	24238	15862	269196	23644	11394	3096	68054	52596	10495	8745	89429	37019	16684	17846	23812	24583	3422	23563	21826	43858	24588	18050	37095	4480	10428	11140	4149	25475	10795	59049	44054	4127	62545	21454	15051	49652	4272	20732	4676	31531	133232	19331	1899	41463	28526	7207	28100	2892
2020-10-13	24218	3002	25273	16387	271926	25169	12612	3409	70639	53741	10343	8873	92700	38883	17355	18651	24958	25741	3815	25819	23935	48100	26597	18459	38713	4919	10882	11229	4499	28494	11494	66922	46132	4228	66539	22388	16410	54056	4684	21550	4860	32801	134705	19699	2158	43298	30930	7812	30072	3078
2020-10-14	26221	3314	27441	17833	285728	28101	14617	3858	76797	57052	10787	9354	100631	42845	19039	20259	27321	27848	4384	29141	27421	55102	30234	19800	42563	5334	11893	12154	5404	33120	12512	79390	50810	4530	74153	24144	18837	61877	5306	23598	5265	35172	142032	20699	2472	47972	35063	8782	33864	3344
2020-10-15	27002	3319	28026	18218	282876	29405	15703	4042	78170	57097	10669	9314	101638	44192	19582	20606	28112	28571	4852	31308	29173	58831	31866	20095	43221	5628	12011	12132	5810	35888	13030	86566	52429	4584	77836	24747	19980	65998	5616	24144	5404	35867	141739	20406	2728	49681	36915	9192	35748	3470
2020-10-16	26930	3243	28140	18200	271368	29897	16387	4135	77728	56197	10171	9251	100885	44757	19629	20682	28208	28370	5058	32109	30689	60821	32563	19611	43486	5787	12071	12002	6242	37810	13102	91428	52597	4517	79362	24665	20656	68355	5771	24258	5467	35512	137170	19696	2827	49973	37663	9530	36540	3499
2020-10-17	26851	3280	28022	18156	263381	30200	16997	4413	77731	55167	9822	9049	99785	44871	19737	20482	28520	28284	5240	32785	31710	62517	33492	19465	43422	5882	12173	11838	6460	39115	13272	96834	53168	4465	80621	24862	21493	70425	5917	24466	5374	35501	134602	19234	2958	50231	38803	9787	37132	3580
2020-10-18	27182	3253	28468	18260	259624	31233	17750	4494	78583	54684	9617	8922	100414	45592	20055	20829	29084	28635	5559	33662	33060	65055	34539	19191	44088	6056	12343	11776	6683	41220	13482	102176	53806	4360	82846	24878	22370	73289	6127	24610	5466	35519	133500	18926	3174	50876	39904	10144	38334	3696
2020-10-19	25749	3181	26796	17259	237574	30019	17582	4438	74424	51188	8807	8232	94017	43413	18963	19728	27771	26964	5564	32537	32395	63569	33352	18151	41768	5855	11660	10950	6675	40396	12842	101120	51292	4209	79645	23698	21812	71534	5962	23531	5152	33811	123350	17189	3097	48740	38295	9820	36951	3513
2020-10-20	26177	3175	27338	17626	233353	31218	18908	4716	75522	50876	8719	8399	94919	45017	19517	20105	28459	27438	5995	34231	34819	67661	35157	18055	42791	6190	11941	11036	7226	44098	13387	110959	52869	4317	83273	24170	23428	76342	6223	23996	5253	34281	122051	17033	3363	49965	40696	10466	38632	3615
2020-10-21	27819	3463	29134	18429	237273	33961	21414	5241	80486	52939	8968	8662	99598	48019	20732	21185	30497	29212	6957	37995	39204	75217	38688	18969	45364	6740	12723	11424	8217	49894	14335	127900	56381	4511	90579	25672	25784	84927	6820	25731	5703	35994	126029	17372	3853	53902	44638	11572	42294	3928
2020-10-22	28132	3449	29560	18542	229869	34720	22590	5366	80735	52068	8643	8386	98845	48676	20967	21187	30834	29259	7300	39784	40969	78274	39720	18639	45233	6914	12868	11307	8820	53190	14528	135405	56964	4483	92506	25813	26715	88903	7123	25972	5684	35702	123445	16819	4036	54389	46387	11908	43477	3995
2020-10-23	27514	3433	28914	18193	216562	34756	23174	5453	79143	50112	8149	8023	95217	47960	20631	20499	30293	28463	7571	39995	41965	79828	39692	18101	44249	6923	12493	10946	9080	54944	14373	140000	56296	4402	92493	25327	27031	90235	7319	25451	5592	35021	117597	15670	4201	53749	46288	12171	43544	3904
2020-10-24	27112	3386	28302	17721	207152	34995	23654	5533	78188	48550	7873	7866	92807	47432	20230	20331	30171	28111	7855	39425	42676	80352	39860	17634	43695	6960	12468	10624	9261	55711	14103	144284	55681	4256	92555	24635	27618	91617	7254	25087	5516	34874	113825	15146	4268	53021	46368	12355	43378	3881
2020-10-25	26955	3451	28395	17771	200218	35158	24343	5694	78006	47494	7617	7686	91394	47078	20433	20228	29976	28108	8137	40184	43798	82211	40445	17237	43651	7137	12378	10565	9531	57427	14302	149297	55957	4257	92884	24532	28354	93713	7279	25039	5454	34285	110889	14429	4522	53228	46982	12532	43845	3863
2020-10-26	25165	3233	26564	16515	181761	32856	23553	5438	73001	43595	6917	7025	84083	44328	18956	18760	28106	25963	7938	38172	42555	78263	38412	15944	40522	6754	11560	9667	9248	55253	13337	144944	52504	3978	88252	23040	27414	89784	7081	23526	5133	31649	101839	12965	4390	49795	44659	12087	41637	3786
2020-10-27	25096	3281	26375	16513	173888	33551	24741	5566	73012	42800	6735	6951	82760	44295	19183	18527	28338	25688	8409	39040	44321	81208	39088	15510	40225	6963	11618	9580	9814	58267	13465	153590	52593	3979	89350	22938	28163	93385	7257	23446	5138	31731	98838	12447	4707	49839	45960	12560	42202	3752
2020-10-28	26122	3438	27661	16863	172204	35494	27161	6027	75795	43222	6767	6988	83844	46152	19729	19177	29519	26735	9539	41688	48125	87860	41617	15763	41526	7433	11947	9749	10727	64565	14230	170303	54725	4080	94545	23587	30385	101038	7709	24451	5413	32759	99800	12477	5125	51957	48979	13500	44654	3968
2020-10-29	25791	3472	27634	16580	163705	35145	27850	6139	75215	41596	6562	6824	81235	45649	19521	18787	29136	26171	9826	42179	49316	88957	41855	15438	40684	7493	11669	9487	11199	66891	13991	174954	54196	3897	94063	23203	30725	103282	7905	24267	5297	31879	96400	11569	5314	51432	49222	13750	44982	3900
2020-10-30	24862	3402	26330	15910	152637	34330	28025	5946	71976	39643	6024	6482	76575	43911	18833	17797	28322	25169	9919	41398	49106	87462	40778	14609	38697	7337	11317	9026	11210	67177	13636	175644	52367	3745	91502	22506	30404	102428	7787	23527	5007	30586	90500	10704	5290	49566	48241	13805	43676	3759
2020-10-31	24020	3389	25729	15412	143616	33410	28193	5997	71028	37797	5726	6207	73261	42548	18386	17276	27597	24472	10088	40388	49238	86805	40358	13814	37728	7209	11036	8730	11151	67042	13081	176628	51204	3768	89616	21558	30157	101497	7665	22827	4928	29552	86545	10111	5313	48013	47555	13577	42597	3716
2020-11-01	23578	3441	25211	15106	136833	33112	28327	6048	70189	36374	5641	5965	70891	41621	18003	16867	27138	23867	10286	40113	49887	86960	39817	13436	36833	7288	10868	8466	11382	67619	12941	179057	50289	3705	88665	21069	30195	102297	7642	22266	4809	28792	83597	9644	5515	47330	46993	13775	42300	3667
2020-11-02	21798	3243	23254	13861	123283	30760	26931	5707	64896	33298	4984	5435	64039	38155	16634	15416	25126	22101	9819	37364	47071	81443	37119	12204	33668	6773	9937	7684	10754	63821	12028	170094	46521	3423	82321	19340	28600	96065	7130	20697	4452	26619	75517	8511	5289	43689	44042	13022	39330	3465
2020-11-03	21297	3212	22774	13554	116218	30332	27632	5682	63878	31893	4776	5162	61388	37299	16223	15014	24492	21414	10303	37022	47691	81482	37024	11821	32900	6769	9863	7346	10936	65432	11666	172952	45590	3350	81291	18859	28792	97000	7192	20312	4304	25912	72339	7895	5425	42654	43883	13314	38756	3291
2020-11-04	21540	3493	23356	13622	112917	30914	29078	6012	64983	31488	4568	5244	61031	37805	16375	15212	24954	21496	10940	38436	50797	84808	38132	11727	32987	7120	9938	7341	11726	69872	12039	184228	46595	3326	82997	18883	29908	101445	7375	20366	4375	26070	71979	7688	5780	43130	45106	13890	39740	3380
2020-11-05	21116	3356	22783	12942	106201	30082	28898	5843	63349	29972	4357	5080	57861	36464	15971	14526	24184	20756	11240	37910	50521	83969	37223	11178	31572	6954	9526	7151	11874	70242	11630	183740	45030	3248	80669	18501	29345	100909	7366	19988	4232	25081	68344	7168	5749	41929	44271	13843	38913	3404
2020-11-06	19961	3314	21485	12378	97561	28740	28262	5600	60478	28153	4030	4648	53582	34181	15052	13574	22995	19630	11019	36028	48927	80391	35184	10470	29632	6636	8980	6756	11560	68665	10949	178741	42728	3048	76651	17316	28342	97301	7220	19115	4069	23342	63614	6506	5705	39508	42322	13488	37156	3155
2020-11-07	19072	3248	20872	11827	91172	27441	27966	5488	58311	26473	3795	4370	50726	32543	14461	13073	22123	18690	11015	34476	47865	77764	34363	9787	28274	6484	8717	6420	10991	66671	10627	175409	41018	2973	73665	16396	27794	94993	6872	18189	3836	22794	60039	6058	5602	37935	40631	13142	35621	3023
2020-11-08	18494	3185	20147	11298	86484	26658	27578	5393	57060	25229	3583	4209	48308	31341	14008	12428	21308	18143	10956	33759	47713	76011	33177	9451	27000	6304	8385	6084	11125	66279	10245	173347	39832	2888	71353	16028	27332	93270	6723	17788	3699	22059	57529	5625	5682	36768	39707	13006	34727	2960
2020-11-09	16721	3035	18448	10430	77445	24429	25735	4997	52371	22870	3258	3790	43204	28466	12745	11300	19531	16366	10301	30754	44249	69936	30342	8489	24578	5844	7565	5525	10329	61247	9296	160575	36191	2608	65478	14438	24963	85819	6143	16166	3365	20017	51877	5025	5199	33590	36437	12029	31617	2772
2020-11-10	16035	3031	17781	9858	72003	23494	25361	4835	50761	21555	2954	3524	40769	27203	12227	10741	18809	15701	10275	29803	43288	68054	29431	8065	23344	5708	7214	5342	10046	60429	9087	158876	34900	2554	62595	13873	24525	84295	6126	15550	3197	19312	48799	4598	5143	32275	35457	12028	30492	2596
2020-11-11	16229	3149	17871	9780	69147	23246	25846	4866	50975	21211	2902	3493	39581	26677	12146	10544	18725	15493	10760	29716	44478	68299	29485	7851	22955	5771	7265	5276	10369	62363	8858	162046	34800	2542	62374	13559	24696	85331	6179	15414	3157	18871	48010	4437	5379	31871	35741	12161	30294	2633
2020-11-12	15440	3099	17148	9363	64875	22281	25379	4719	49415	19863	2639	3370	37015	25233	11639	10000	17812	14740	10616	28603	43164	65523	28387	7453	21708	5512	6788	4981	10207	61669	8406	156650	33041	2376	59290	12880	23859	83019	5914	14871	2994	17926	45104	4108	5224	30346	33902	11845	29228	2506
2020-11-13	14461	2965	16077	8655	59187	20807	23982	4493	46705	18400	2469	3056	34158	23385	10759	9313	16635	13647	10245	26707	40920	61358	26370	6896	19977	5248	6402	4531	9500	58251	7838	148398	31016	2214	55127	11945	22370	78334	5595	13930	2836	16676	41640	3691	5084	28341	31745	11234	27170	2314
2020-11-14	13587	2916	15430	8178	54968	19707	23039	4309	44379	17185	2211	2894	31724	22187	10152	8801	15809	12883	9966	25222	39864	58487	25060	6352	18818	5029	6046	4309	9032	55497	7465	142712	29479	2146	52169	11395	21489	74477	5332	13091	2681	15811	38845	3421	4798	26645	30071	10955	25687	2188
2020-11-15	13029	2835	14634	7806	51440	18771	22540	4131	43035	16254	2102	2721	30023	21069	9770	8285	15138	12397	9790	24272	38174	56028	24171	6083	17912	4837	5716	4142	8829	53886	7080	138680	28100	2041	49778	10716	20592	72054	5140	12559	2530	15211	36870	3168	4770	25551	28907	10517	24400	2135
2020-11-16	11723	2708	13422	7081	45959	16906	20348	3739	39468	14733	1848	2448	26695	18782	8905	7384	13730	10990	8944	21638	34898	50715	21830	5392	16170	4483	5210	3741	7993	49062	6377	126186	25458	1809	44974	9598	18786	65151	4662	11355	2284	13587	33541	2774	4313	22888	26302	9665	21993	1937
2020-11-17	11199	2655	12829	6640	42826	15847	19528	3552	37694	13839	1697	2324	24751	17545	8336	7101	12835	10542	8797	20648	33738	48128	20586	5088	15173	4214	4813	3523	7585	47252	6113	120830	24082	1731	42542	9278	17866	62505	4459	10797	2178	12887	31135	2557	4184	21654	24955	9423	20902	1785
2020-11-18	10904	2660	12605	6391	40738	15518	19488	3521	37490	13284	1583	2225	23751	17116	8168	6868	12567	10141	8861	20090	33461	46992	20211	4951	14612	4070	4670	3435	7640	46889	5887	119122	23681	1685	41187	8901	17531	61506	4395	10635	2152	12672	29965	2387	4156	21118	24283	9386	20310	1726
2020-11-19	10479	2543	11942	6117	37917	14610	18610	3352	35720	12528	1495	2067	22124	16051	7692	6438	11934	9578	8569	19161	32022	44306	19019	4624	13549	3857	4347	3210	7303	44982	5538	113589	22471	1580	38579	8343	16591	58587	4239	10173	1990	11988	28098	2206	4012	19899	22936	8945	19143	1619
2020-11-20	9682	2451	11152	5642	34262	13579	17298	3108	33481	11424	1312	1931	20091	14853	7261	5777	11015	8882	8016	17656	29574	40757	17576	4139	12559	3579	4039	2966	6704	41802	5065	104565	20627	1452	35447	7803	15292	54306	3918	9397	1777	11140	25946	1959	3727	18403	21247	8478	17575	1514
2020-11-21	9107	2391	10520	5226	32004	12774	16341	2946	31763	10703	1202	1796	18607	13747	6662	5486	10349	8248	7630	16390	28238	38199	16402	3920	11655	3355	3886	2815	6213	39365	4887	99590	19366	1373	33090	7201	14440	51085	3664	8789	1726	10345	24098	1778	3496	17193	19991	7923	16437	1404
2020-11-22	8581	2332	10077	5018	29882	11994	15738	2854	30771	10026	1127	1680	17398	12859	6414	5186	9815	7770	7392	15511	26988	35940	15679	3680	10906	3205	3624	2664	5976	37369	4437	94773	18313	1279	31213	6748	13723	48355	3489	8358	1598	9777	22807	1687	3374	16265	18650	7632	15489	1327
2020-11-23	7699	2155	9108	4489	26595	10645	13978	2527	27767	8957	983	1495	15546	11436	5813	4578	8896	7035	6702	13775	24269	32362	13956	3256	9668	2950	3267	2329	5264	33643	4020	84800	16623	1179	27835	6051	12335	43713	3079	7607	1398	8789	20157	1416	3067	14627	16941	6949	13766	1208
2020-11-24	7280	2120	8587	4188	24737	10106	13280	2387	26431	8433	886	1426	14509	10703	5340	4343	8311	6608	6413	12891	22873	30198	12958	3017	9129	2710	3042	2251	4987	31858	3820	79749	15526	1161	25879	5741	11595	40804	2958	7158	1336	8442	18953	1322	2867	13663	15912	6631	12877	1060
2020-11-25	7063	2086	8382	4072	23479	9701	12799	2321	25924	8099	821	1340	13665	10283	5126	4053	7942	6312	6293	12459	22276	28988	12672	2926	8701	2608	2937	2162	4894	30890	3604	77105	15067	1011	24867	5454	11086	39449	2890	6879	1263	8130	18210	1291	2750	13140	15223	6388	12405	1049
2020-11-26	6680	2004	7933	3804	21546	8981	12078	2172	24681	7530	774	1244	12662	9601	4881	3846	7418	5989	5963	11562	21030	26943	11689	2726	8178	2467	2722	2007	4578	29396	3358	71878	14142	963	23150	5117	10430	37023	2662	6561	1197	7602	16820	1149	2651	12259	14175	5919	11681	1002
2020-11-27	6090	1951	7396	3510	19825	8269	11085	1996	23051	6927	685	1157	11431	8670	4433	3443	6848	5448	5528	10689	19178	24606	10654	2536	7370	2297	2419	1873	4145	26511	3020	65997	13054	897	21104	4674	9636	34070	2503	6035	1071	7003	15380	1023	2373	11212	13107	5622	10528	878
2020-11-28	5671	1852	6894	3253	18232	7691	10227	1871	21818	6419	617	1077	10639	8070	4093	3238	6386	5078	5280	9861	18258	22811	9892	2345	6782	2082	2284	1762	3872	24796	2828	61652	12098	819	19585	4350	8842	31386	2287	5625	1000	6534	14260	947	2249	10440	12192	5184	9669	800
2020-11-29	5386	1739	6497	3035	16993	7234	9618	1750	20684	6005	585	973	9906	7697	3871	2976	5932	4850	4845	9182	17168	21444	9323	2148	6410	1982	2170	1642	3664	23208	2701	58024	11387	816	18303	4109	8381	29525	2150	5341	958	6235	13482	878	2087	9748	11431	4933	9187	766
2020-11-30	4815	1602	5919	2724	15148	6432	8579	1607	18867	5391	515	888	8703	6675	3497	2623	5281	4158	4389	8322	15313	18974	8283	1890	5652	1777	1906	1488	3251	20615	2339	51737	10135	674	16263	3642	7373	26442	1891	4756	827	5507	12005	774	1917	8823	10158	4395	8137	703
2020-12-01	4491	1556	5582	2569	14013	6003	8012	1489	17893	4967	469	839	8064	6175	3267	2486	4932	3963	4106	7606	14516	17609	7719	1814	5223	1610	1771	1370	2977	19268	2193	48133	9488	644	15091	3379	6962	24434	1793	4524	771	5198	11228	720	1726	8169	9434	4101	7465	635
2020-12-02	4279	1506	5375	2507	13292	5763	7641	1408	17366	4779	426	777	7637	5965	3108	2430	4791	3824	3917	7313	13731	16699	7289	1672	4956	1541	1693	1360	2838	18496	2100	45768	9239	591	14259	3214	6576	23450	1715	4323	738	5023	10736	652	1689	7886	8976	4019	7184	611
2020-12-03	4068	1461	5074	2239	12226	5237	7077	1324	16376	4473	401	774	7140	5445	2932	2190	4333	3448	3651	6793	12822	15476	6872	1575	4647	1417	1553	1233	2660	17281	1926	42168	8493	567	13208	3013	6104	21898	1647	4044	666	4694	9932	619	1515	7195	8353	3744	6679	571
2020-12-04	3705	1388	4633	2044	11112	4797	6531	1212	15409	4111	341	659	6403	4892	2650	1964	3995	3261	3459	6236	11684	13838	6234	1422	4194	1334	1436	1122	2401	15754	1738	38391	7744	515	12057	2759	5477	19766	1458	3696	613	4266	9045	534	1353	6585	7595	3422	6036	509
2020-12-05	3462	1262	4359	1939	10285	4446	6058	1146	14693	3765	312	640	5891	4617	2421	1759	3733	3053	3159	5582	11010	12944	5737	1356	3898	1249	1310	1042	2173	14444	1614	35596	7350	488	11161	2519	5145	18381	1345	3465	561	4027	8381	491	1303	6243	7096	3203	5578	461
2020-12-06	3243	1220	4098	1847	9565	4149	5591	1074	13699	3526	296	600	5499	4263	2285	1711	3494	2834	2965	5334	10395	11877	5281	1259	3632	1121	1236	991	2019	13406	1517	33208	6771	453	10408	2352	4728	16980	1305	3253	516	3722	7856	473	1205	5692	6613	2958	5161	432
2020-12-07	2894	1163	3727	1651	8495	3737	5001	934	12406	3138	246	507	4875	3786	2027	1516	3061	2513	2670	4744	9024	10596	4820	1053	3215	1024	1118	892	1782	11848	1331	29634	6116	418	9175	2106	4259	15130	1135	2926	456	3381	7059	403	1081	5135	5878	2661	4595	387
2020-12-08	2722	1051	3524	1538	7858	3392	4620	918	11802	3027	241	497	4473	3485	1908	1376	2817	2313	2425	4347	8490	9812	4391	1020	2941	885	1037	861	1634	11009	1190	27526	5751	365	8553	1977	3857	14002	1044	2742	438	3202	6419	381	1006	4733	5452	2522	4219	358
2020-12-09	2613	1038	3352	1461	7379	3279	4400	853	11449	2766	225	464	4339	3261	1803	1289	2715	2219	2335	4084	8194	9249	4192	970	2824	890	957	771	1533	10560	1182	25761	5500	363	7987	1830	3724	13143	972	2601	398	3009	6190	369	931	4509	5173	2368	4062	340
2020-12-10	2442	999	3162	1332	6857	2982	4037	796	10683	2602	187	390	3915	3014	1663	1198	2551	2063	2192	3858	7601	8507	3786	912	2609	817	904	734	1444	9830	1070	23666	5054	325	7365	1639	3335	12101	921	2452	376	2807	5740	317	858	4252	4841	2176	3737	330
2020-12-11	2198	916	2891	1241	6236	2752	3626	742	9955	2302	188	388	3592	2783	1527	1116	2305	1866	1969	3531	6926	7674	3522	825	2353	737	815	668	1284	8854	960	21407	4591	292	6758	1593	3069	11141	828	2304	333	2575	5225	277	787	3797	4405	2013	3434	284
2020-12-12	2069	830	2715	1153	5763	2527	3344	677	9375	2213	168	359	3253	2596	1432	998	2118	1761	1813	3212	6389	7077	3207	750	2208	705	733	689	1183	8060	887	19932	4262	278	6135	1408	2829	10193	774	2137	316	2383	4825	248	706	3519	4043	1820	3081	271
2020-12-13	1957	809	2633	1034	5427	2338	3122	631	8936	2053	131	335	3062	2367	1312	921	1973	1639	1701	3015	5911	6509	2988	703	2038	630	699	608	1057	7510	805	18543	4038	234	5760	1309	2631	9498	721	1928	294	2272	4505	251	636	3327	3718	1728	2869	238
2020-12-14	1741	719	2313	993	4757	2074	2793	570	8172	1851	141	323	2680	2055	1196	815	1752	1462	1502	2657	5260	5727	2677	616	1806	549	621	543	945	6590	745	16382	3645	228	5079	1175	2301	8480	621	1723	247	2023	3985	186	582	2896	3324	1526	2520	211
2020-12-15	1596	704	2184	884	4401	1932	2610	537	7618	1698	117	260	2501	1968	1118	754	1606	1351	1431	2407	4911	5335	2463	580	1648	494	574	516	863	6151	676	15045	3297	192	4750	1105	2122	7732	573	1652	256	1884	3774	188	517	2679	3034	1398	2334	188
2020-12-16	1541	659	2119	840	4133	1834	2419	499	7385	1630	105	279	2343	1852	1029	715	1563	1281	1305	2274	4690	5060	2387	582	1571	465	528	503	815	5836	634	14097	3164	206	4407	1034	2033	7326	559	1586	226	1821	3494	199	503	2570	2909	1338	2228	175
2020-12-17	1432	609	1998	800	3902	1736	2190	463	7022	1490	100	239	2173	1723	1029	672	1408	1225	1190	2186	4294	4659	2126	508	1422	438	510	445	775	5348	582	12846	3006	167	4029	991	1824	6784	503	1447	209	1668	3256	170	462	2426	2691	1219	2011	183
2020-12-18	1294	584	1773	739	3573	1543	2042	440	6394	1370	90	236	1979	1546	903	587	1287	1077	1109	1934	3896	4126	1952	488	1303	394	464	426	663	4843	544	11723	2728	169	3663	854	1678	6085	479	1379	178	1551	3012	140	399	2175	2417	1148	1855	169
2020-12-19	1202	525	1686	657	3285	1433	1827	404	6107	1275	84	213	1820	1438	833	533	1187	1023	1018	1788	3680	3789	1785	443	1176	380	416	392	605	4341	471	10810	2533	166	3378	815	1543	5654	412	1272	168	1419	2808	146	385	1973	2271	1066	1675	148
2020-12-20	1171	488	1558	634	2980	1340	1707	362	5691	1216	78	203	1641	1349	736	495	1103	938	923	1651	3426	3586	1659	410	1120	344	371	360	572	4046	421	10054	2341	127	3142	762	1414	5121	403	1177	164	1320	2618	119	368	1849	2070	967	1558	127
2020-12-21	1005	473	1429	532	2695	1157	1542	336	5228	1048	69	177	1469	1160	690	452	999	857	868	1475	2999	3216	1466	347	1010	296	349	315	507	3614	396	8813	2105	124	2775	670	1273	4591	364	1060	138	1205	2310	94	306	1671	1868	870	1415	118
2020-12-22	897	418	1343	513	2493	1118	1398	308	4859	1003	67	161	1379	1072	620	420	911	775	750	1371	2855	2875	1331	331	893	279	325	298	453	3349	347	8183	1930	111	2574	615	1183	4195	307	1004	139	1126	2159	100	273	1515	1688	784	1280	111
2020-12-23	911	388	1298	504	2376	1047	1307	298	4698	936	56	153	1285	1049	597	389	844	793	760	1289	2616	2726	1275	316	885	256	293	272	428	3127	355	7615	1878	116	2396	613	1067	3991	305	930	133	1077	2005	93	260	1459	1579	769	1182	112
2020-12-24	817	362	1190	469	2130	979	1240	289	4466	883	58	143	1174	909	577	366	800	684	661	1156	2433	2440	1204	309	777	240	277	299	397	2910	322	7042	1717	98	2230	539	994	3590	285	876	123	1013	1892	85	251	1343	1505	720	1119	84
2020-12-25	779	332	1109	459	1962	864	1108	229	4110	781	45	137	1093	872	495	320	723	610	603	1069	2194	2264	1041	258	729	202	267	246	345	2645	299	6305	1584	90	2022	479	883	3306	261	807	111	921	1717	72	218	1239	1372	623	1028	87
2020-12-26	687	308	1074	384	1862	825	1010	227	3856	727	36	121	1035	788	468	309	642	587	530	1021	2033	2091	977	224	648	195	224	238	319	2355	268	5907	1415	91	1860	459	839	3044	241	761	88	851	1564	75	201	1126	1248	592	929	73
2020-12-27	690	277	1003	373	1733	757	939	232	3702	700	43	110	929	722	455	275	622	533	519	903	1886	1916	914	229	609	181	211	202	291	2175	244	5419	1405	83	1714	429	768	2745	224	703	97	810	1521	60	187	1064	1153	541	837	69
2020-12-28	562	276	890	338	1531	671	828	201	3318	623	30	87	832	664	376	243	550	473	453	807	1731	1683	818	204	541	148	192	203	265	1934	233	4836	1252	75	1563	378	670	2508	190	622	74	706	1336	61	160	963	1046	497	755	67
2020-12-29	559	253	828	314	1382	596	763	195	3142	544	31	85	770	600	359	231	503	437	409	760	1585	1561	761	185	522	157	178	170	232	1799	204	4407	1102	62	1421	330	631	2265	180	606	83	682	1249	44	148	894	957	442	703	50
2020-12-30	512	240	803	294	1342	567	697	165	3017	514	35	83	721	587	351	206	468	427	397	740	1476	1473	735	168	471	137	158	176	211	1704	175	4178	1087	63	1316	335	582	2109	166	559	72	647	1145	54	148	827	910	422	636	58
2020-12-31	478	232	743	257	1251	538	640	164	2895	508	23	79	676	537	328	188	432	398	359	672	1373	1352	635	170	433	126	158	160	202	1574	174	3770	1021	67	1228	306	542	2001	158	523	69	582	1077	54	122	760	829	390	628	46
2021-01-01	472	195	713	262	1140	485	585	146	2699	471	18	79	605	467	279	191	412	350	323	597	1239	1188	604	144	416	100	149	145	180	1425	149	3401	912	47	1125	283	489	1744	131	501	55	526	947	42	115	723	742	352	571	51
2021-01-02	395	190	625	220	1045	433	517	143	2508	431	30	70	540	416	262	165	383	321	297	543	1140	1098	563	130	414	111	140	138	172	1315	143	3117	823	49	1033	232	447	1632	128	445	52	533	922	35	95	663	691	299	497	44
2021-01-03	388	179	617	219	946	424	493	139	2373	381	19	58	529	416	268	154	319	303	276	508	1057	1063	517	121	329	106	114	118	155	1230	137	2971	793	44	921	239	419	1498	128	429	50	490	885	41	103	589	620	309	505	42
2021-01-04	343	181	551	202	880	358	448	115	2140	342	20	50	441	362	228	132	305	284	248	471	934	918	450	107	290	77	107	110	145	1019	131	2633	700	41	826	205	381	1310	111	382	50	415	768	29	87	520	555	273	426	34
2021-01-05	312	154	505	178	784	324	416	107	1997	339	18	56	442	340	202	113	282	266	236	419	895	841	404	105	277	77	100	106	112	966	105	2420	664	35	790	189	313	1190	97	371	45	404	716	37	71	473	533	243	400	31
2021-01-06	316	139	482	154	750	330	376	102	1932	302	18	44	396	309	213	124	269	260	212	388	844	779	401	96	274	69	95	90	108	895	110	2249	602	36	740	177	317	1135	90	346	39	408	683	28	80	457	482	236	353	29
2021-01-07	288	123	459	163	694	313	345	103	1820	289	15	45	384	290	188	116	235	229	189	362	746	731	373	104	255	63	86	84	103	858	94	2077	572	37	668	172	283	1096	89	315	40	345	613	21	67	429	459	212	317	22
2021-01-08	285	131	434	143	610	266	325	87	1737	273	15	48	333	257	161	107	223	210	178	335	694	664	335	73	220	63	90	86	100	760	88	1890	507	36	599	151	269	941	78	294	32	344	546	22	53	371	418	201	319	25
2021-01-09	246	109	371	129	593	243	291	77	1623	235	13	43	334	230	145	84	212	195	160	330	662	613	311	76	194	50	80	87	79	687	73	1705	477	28	558	149	225	890	75	256	26	302	517	15	58	379	387	172	273	20
2021-01-10	231	99	380	120	544	235	266	81	1523	221	10	33	274	243	128	86	183	170	155	284	587	559	293	72	184	47	55	77	76	671	62	1567	460	31	513	138	248	824	66	258	33	298	495	21	44	339	346	167	279	21
2021-01-11	216	90	348	105	499	209	217	60	1358	209	11	29	274	187	129	83	162	144	117	255	527	501	260	57	187	42	63	77	74	574	79	1417	435	22	468	141	202	718	68	218	27	247	429	23	40	311	311	139	217	18
2021-01-12	200	87	317	100	456	176	212	59	1281	185	5	28	228	174	112	66	154	157	129	237	485	442	233	57	152	40	63	64	65	517	59	1317	386	26	420	107	179	654	53	213	22	246	421	12	43	282	284	136	217	16
2021-01-13	180	67	299	109	414	176	196	62	1248	175	7	33	227	178	123	58	145	143	113	217	458	435	217	59	150	42	43	65	63	476	60	1228	351	17	396	109	184	616	52	213	24	205	386	16	36	258	281	125	198	15
2021-01-14	164	73	264	75	401	153	188	57	1173	180	8	24	226	163	111	53	112	135	97	195	439	376	234	50	135	41	47	62	57	430	51	1127	325	21	395	85	137	575	48	188	18	222	368	14	37	246	253	111	193	17
2021-01-15	163	72	273	87	369	133	173	55	1087	157	8	25	192	167	87	59	122	127	93	193	392	350	190	37	127	31	42	52	43	395	51	1036	324	12	335	85	141	546	45	182	21	193	327	7	28	238	214	105	156	14
2021-01-16	136	67	241	79	333	136	150	48	1015	137	6	23	177	138	86	51	116	113	93	168	355	331	173	39	102	32	45	52	45	377	38	919	286	13	282	70	140	470	45	165	13	166	313	10	33	211	204	91	149	21
2021-01-17	127	54	249	67	321	130	136	41	976	129	6	20	171	145	75	42	101	106	84	156	317	285	153	40	105	31	38	47	48	358	41	895	266	17	307	86	118	444	33	156	15	151	287	7	27	180	191	93	131	9
2021-01-18	122	47	211	60	286	119	125	40	867	116	5	20	147	109	74	35	86	96	71	139	304	261	131	30	100	22	35	43	29	312	43	778	231	8	259	63	108	379	32	129	13	149	260	10	21	169	169	79	131	10
2021-01-19	103	49	187	56	258	107	115	41	835	112	6	16	135	110	55	31	80	92	72	134	277	246	120	31	96	22	28	46	37	293	29	710	208	12	247	66	86	378	28	135	15	142	255	9	20	161	150	70	120	12
2021-01-20	100	45	188	67	261	96	97	37	788	100	2	16	128	99	67	36	69	89	65	122	245	231	122	38	93	23	29	40	32	253	27	707	208	11	210	64	102	349	30	124	14	128	230	6	19	148	153	60	93	6
2021-01-21	107	47	178	43	235	88	108	36	735	93	4	13	113	85	65	33	67	78	51	111	235	206	119	36	83	21	33	35	32	232	29	647	178	12	191	49	80	316	25	135	11	121	224	5	20	136	149	70	112	11
2021-01-22	94	39	158	45	201	80	89	37	724	87	5	16	110	83	50	26	61	74	62	95	220	184	119	25	64	13	25	33	27	234	24	571	174	5	193	57	77	299	23	100	12	108	206	9	15	133	134	59	102	8
2021-01-23	88	41	146	41	200	74	84	26	643	86	2	14	104	69	47	34	64	65	50	96	206	181	99	26	78	18	23	35	26	202	22	515	174	11	177	48	76	244	20	100	12	99	179	8	17	112	117	52	81	6
2021-01-24	82	34	150	47	187	74	79	27	622	79	4	12	82	69	51	17	50	71	45	84	183	154	100	21	65	17	25	23	15	186	23	473	154	6	160	46	73	233	15	92	8	92	176	6	13	99	105	45	81	6
2021-01-25	68	32	142	42	157	64	62	25	548	73	5	12	79	57	42	22	50	58	39	85	182	154	87	28	60	15	12	28	19	169	17	416	138	8	131	33	55	220	19	93	8	87	148	4	7	87	97	42	63	7
2021-01-26	71	31	129	32	164	56	64	16	519	62	3	12	63	64	34	14	52	55	35	79	153	120	79	20	51	13	16	27	18	153	14	390	143	5	132	30	58	202	16	81	11	98	134	4	13	90	102	40	62	6
2021-01-27	55	25	122	34	150	59	56	24	512	70	3	12	62	64	35	20	39	57	36	75	143	130	70	21	40	14	18	23	18	147	21	363	108	8	118	34	51	196	14	69	12	74	125	4	17	86	88	35	59	4
2021-01-28	67	31	116	36	127	50	52	22	488	55	4	9	70	49	30	20	38	41	32	59	134	113	61	23	52	9	13	20	12	130	19	341	125	6	110	39	42	178	13	73	6	77	118	5	10	68	75	34	62	2
2021-01-29	61	20	91	26	116	36	50	14	454	49	1	6	61	44	33	17	36	38	29	52	122	104	57	10	42	7	12	25	13	124	12	307	94	5	98	34	42	153	11	68	10	65	113	4	9	69	73	29	43	5
2021-01-30	41	20	98	27	128	41	43	23	432	46	3	5	54	41	27	18	30	41	24	64	123	86	55	19	37	10	12	22	12	103	17	277	105	6	87	29	40	134	15	64	3	68	105	3	4	54	70	32	54	1
2021-01-31	43	26	93	25	97	34	39	13	398	43	2	6	52	40	30	15	38	33	19	47	105	80	50	9	38	7	11	19	12	96	10	270	95	4	89	24	39	134	13	59	7	50	100	2	8	61	69	28	37	5
2021-02-01	45	22	80	25	95	36	34	12	379	39	2	7	48	40	26	10	25	39	18	41	93	72	55	17	23	8	15	19	8	79	9	234	86	3	77	20	36	128	11	60	6	64	82	3	5	59	50	30	31	1
2021-02-02	38	18	77	24	94	36	32	17	333	41	1	4	42	34	18	9	26	31	22	38	94	75	45	11	34	8	14	17	12	82	9	222	75	6	67	22	29	108	10	43	4	64	78	4	8	54	51	23	37	3
2021-02-03	33	17	73	23	79	27	27	14	316	34	1	7	35	32	21	9	29	29	17	39	77	68	46	10	24	8	6	16	11	79	10	209	63	5	66	22	24	104	4	48	7	52	83	2	5	51	50	24	22	2
2021-02-04	35	16	74	20	78	27	27	12	300	21	3	5	40	36	21	10	21	25	13	39	75	53	40	6	25	5	13	12	8	78	7	174	61	0	55	15	31	100	7	42	4	42	74	4	9	49	46	18	35	3
2021-02-05	27	13	62	17	57	31	24	14	292	35	1	4	35	17	18	7	26	24	16	32	65	55	36	6	31	10	9	15	12	62	6	176	63	5	63	17	21	83	10	39	4	42	59	1	5	39	38	18	26	1
2021-02-06	31	15	47	19	61	25	22	8	268	32	1	5	30	28	14	5	20	28	15	34	60	52	37	8	20	1	8	17	6	52	6	159	54	2	54	16	21	65	7	32	4	40	59	3	2	33	43	17	24	3
2021-02-07	24	12	61	12	60	22	24	9	251	22	2	3	27	24	23	10	11	22	16	29	62	46	27	8	22	6	9	13	5	54	10	151	53	2	40	18	23	66	4	34	4	38	59	2	3	30	31	13	28	2
2021-02-08	26	8	53	13	46	26	17	5	237	23	2	4	30	22	10	4	16	23	11	24	50	43	31	6	20	2	7	9	6	52	6	136	49	4	44	17	22	80	8	36	2	38	49	1	4	29	34	15	20	2
2021-02-09	18	9	41	13	48	18	21	9	228	24	2	5	17	18	14	3	13	18	15	26	52	42	23	6	15	4	7	11	6	46	3	130	48	2	38	11	17	66	6	26	3	38	43	2	4	25	31	12	19	0
2021-02-10	23	9	43	17	43	12	17	5	217	12	0	0	23	16	14	5	15	21	8	13	50	33	18	11	20	1	7	11	7	45	4	111	42	0	36	13	16	61	7	34	5	26	53	2	2	32	25	9	22	2
2021-02-11	25	13	36	13	49	19	12	3	200	18	1	0	26	15	12	3	19	18	8	21	50	31	20	5	15	4	4	11	4	43	6	106	31	1	37	9	18	54	1	25	1	31	37	0	3	28	29	11	15	1
2021-02-12	22	10	35	11	34	16	12	6	186	15	1	4	20	20	13	7	10	19	10	23	42	28	20	6	16	1	3	9	3	33	7	97	41	2	29	10	15	54	5	22	2	24	40	0	3	17	21	14	16	1
2021-02-13	13	10	41	11	32	14	12	5	168	17	0	0	21	20	12	6	9	19	11	16	39	35	23	5	16	3	3	9	7	30	5	100	35	2	35	4	7	43	3	22	3	27	33	2	0	20	22	5	14	2
2021-02-14	22	7	38	14	30	16	10	5	170	19	3	1	15	10	15	2	14	14	9	17	32	30	20	4	15	1	7	10	3	35	2	75	39	1	27	8	11	40	5	15	3	22	34	0	2	18	25	6	10	0
2021-02-15	11	8	33	13	32	12	13	6	145	15	0	2	14	10	9	4	7	12	9	17	31	20	14	5	13	0	3	4	5	27	4	64	23	4	23	9	7	36	2	21	2	30	35	1	0	14	18	5	11	0
2021-02-16	14	5	32	7	25	9	7	4	144	9	0	1	13	8	9	4	9	8	4	11	29	21	21	3	13	1	4	7	4	28	5	76	26	2	26	7	9	29	3	18	2	20	29	1	4	15	13	8	11	2
2021-02-17	11	9	28	5	14	13	6	3	126	15	1	0	12	13	7	4	5	12	4	17	24	17	16	2	12	2	5	8	2	28	4	66	27	2	32	4	14	36	4	12	2	18	24	1	2	22	18	5	10	1
2021-02-18	14	6	20	13	25	10	11	2	131	6	1	2	16	3	6	2	8	14	5	8	28	20	16	2	8	1	3	6	2	17	3	64	21	2	17	7	5	23	2	17	0	15	23	0	0	18	13	4	10	0
2021-02-19	10	6	21	8	28	9	6	2	121	10	0	1	11	7	4	2	4	10	4	15	23	12	19	5	11	1	4	5	1	25	2	63	27	0	21	8	6	36	0	17	0	18	21	1	2	12	13	7	7	2
2021-02-20	8	3	21	5	21	10	6	4	104	10	1	4	13	5	9	2	7	8	4	7	23	16	9	3	9	2	5	6	5	18	2	45	21	1	20	3	5	19	2	23	1	20	24	1	0	6	10	7	9	0
2021-02-21	7	3	24	9	20	10	7	2	102	6	1	0	10	9	8	1	8	7	3	10	15	11	14	3	11	1	1	6	1	15	2	56	25	0	11	6	6	17	2	13	3	18	21	0	0	10	10	5	10	1
2021-02-22	13	5	16	5	17	9	5	3	103	10	1	1	10	4	7	0	7	7	5	6	22	15	13	4	8	0	3	4	0	14	4	43	18	0	14	6	6	17	0	17	2	19	21	1	1	14	8	4	8	0
2021-02-23	7	6	16	5	20	9	4	4	88	10	0	0	6	7	4	2	5	8	3	7	14	9	10	0	3	0	3	5	0	11	3	37	16	2	12	5	4	17	1	13	0	11	18	0	2	13	15	5	4	0
2021-02-24	4	4	21	3	13	5	4	1	88	10	1	0	8	4	2	3	2	9	4	7	15	12	10	0	4	0	3	3	1	14	3	32	20	1	8	5	4	15	2	10	2	9	14	0	1	9	10	4	9	0
2021-02-25	4	2	14	5	13	7	6	2	75	6	0	1	4	9	6	1	5	6	4	10	16	10	7	3	4	1	3	3	2	15	1	32	19	1	13	3	4	22	2	8	2	16	12	2	0	8	9	5	3	1
2021-02-26	11	1	21	3	16	6	3	2	69	7	1	0	3	4	6	1	8	7	4	6	13	9	8	2	4	3	1	2	1	12	0	33	18	0	9	3	1	13	0	11	0	13	13	0	1	5	9	4	2	0
2021-02-27	5	2	15	7	11	4	4	1	77	6	0	1	6	4	4	0	5	3	3	3	13	6	8	4	4	0	2	2	2	10	3	31	16	0	7	4	4	13	2	7	0	7	14	0	1	5	7	3	5	1
2021-02-28	6	2	13	6	11	5	5	2	73	4	1	1	7	4	3	0	3	5	3	3	9	4	5	0	5	1	1	5	1	10	1	30	12	1	8	2	4	7	1	8	3	8	15	1	0	9	8	1	2	0
2021-03-01	2	5	13	3	11	2	3	2	62	2	2	2	3	4	4	1	3	5	3	8	12	8	5	3	4	0	0	2	0	9	1	27	11	0	10	1	4	13	1	10	0	7	10	2	2	4	5	2	4	0
2021-03-02	7	3	11	3	11	5	1	2	59	3	0	0	2	1	5	0	2	5	2	3	12	8	8	1	3	0	2	2	0	7	1	22	7	1	7	2	1	5	1	6	1	8	12	0	0	5	4	3	7	0
2021-03-03	6	1	13	5	8	5	3	2	53	7	0	0	4	3	2	3	4	3	1	3	7	6	2	0	4	0	2	3	1	8	3	22	16	0	3	1	2	7	1	4	-3	9	11	0	0	3	4	1	1	0
2021-03-04	3	2	9	3	10	2	4	2	59	4	1	0	3	4	4	0	1	3	0	3	8	6	2	2	7	1	1	2	0	5	0	19	11	1	2	1	1	7	3	6	3	10	8	0	0	1	3	3	4	0
2021-03-05	6	3	8	4	7	3	2	1	46	0	0	1	7	2	2	1	1	6	1	3	10	6	9	2	2	0	0	3	1	7	0	17	6	0	5	3	2	15	0	10	0	4	7	1	0	3	5	1	3	0
2021-03-06	4	2	10	5	6	4	2	1	49	5	0	0	2	2	3	1	2	1	1	3	7	8	6	0	5	1	0	2	0	7	1	17	7	0	5	4	3	7	1	5	0	8	8	2	1	4	7	0	1	0
2021-03-07	3	2	8	2	7	3	0	0	47	1	0	0	2	1	4	0	4	4	4	5	8	5	5	1	1	0	0	3	1	6	0	15	11	1	6	2	5	2	1	3	1	5	5	0	0	5	3	2	3	0
2021-03-08	2	2	6	1	8	3	3	2	41	1	0	0	7	2	0	0	2	1	0	5	1	4	2	1	4	0	0	3	0	2	1	14	8	0	5	1	0	7	0	6	0	6	8	0	0	2	3	0	3	0
2021-03-09	6	1	10	2	5	2	1	1	40	2	0	0	4	2	4	1	3	4	2	3	5	3	3	1	1	0	1	2	0	3	0	15	8	0	4	0	1	6	0	6	1	6	10	1	0	3	3	0	4	0
2021-03-10	2	2	6	3	6	1	0	1	40	5	0	1	1	3	2	0	0	1	1	1	8	2	3	1	2	0	0	2	0	4	0	12	8	0	3	0	1	2	0	5	0	3	8	0	1	1	3	0	0	0
2021-03-11	2	1	10	4	6	2	2	0	38	1	0	0	2	3	1	1	1	0	1	4	4	3	2	3	2	0	2	2	0	5	1	13	9	0	6	1	0	2	0	5	0	6	4	1	0	2	1	0	3	0
2021-03-12	2	1	6	2	4	0	2	0	28	3	0	0	1	2	1	1	1	4	0	0	2	3	1	1	2	0	0	1	0	4	1	12	6	0	6	0	2	2	1	1	0	6	7	1	1	2	3	0	4	0
2021-03-13	2	3	8	0	5	2	1	1	38	0	0	0	3	1	0	0	1	2	0	2	3	4	5	0	1	0	0	3	0	1	1	9	4	0	2	1	0	5	0	4	2	7	4	0	0	2	2	2	1	0
2021-03-14	2	1	5	2	4	0	1	0	23	1	0	0	1	0	1	1	0	4	0	0	5	2	2	0	1	0	0	1	1	4	0	7	8	1	1	0	1	1	1	3	0	4	3	0	0	2	4	0	3	0
2021-03-15	2	1	6	3	3	2	1	1	28	2	0	1	3	0	1	0	0	1	0	5	1	5	4	1	0	2	1	2	0	5	0	8	5	0	3	1	0	5	2	2	0	2	5	1	0	1	1	0	2	0
2021-03-16	5	1	6	2	4	1	1	0	26	3	0	0	3	0	1	1	0	3	1	1	5	1	1	0	1	0	0	0	0	2	0	8	7	0	1	1	1	1	0	6	0	6	4	0	0	1	1	1	1	0
2021-03-17	1	2	4	0	3	0	0	0	21	1	0	0	0	2	1	0	0	0	1	1	2	2	3	1	1	0	0	2	2	3	0	2	4	0	5	2	2	4	0	2	0	4	3	0	0	5	1	0	0	0
2021-03-18	1	1	4	0	2	2	1	1	17	3	0	0	1	1	1	0	0	2	1	1	1	2	0	2	2	0	1	1	0	1	0	7	2	0	2	0	1	1	0	4	0	2	3	0	0	1	1	0	2	0
2021-03-19	0	0	5	1	6	2	2	1	23	2	0	0	2	1	2	0	4	0	1	0	1	0	3	0	2	0	0	1	0	4	0	7	4	0	0	0	0	2	0	0	0	2	3	0	0	1	2	0	2	0
2021-03-20	1	1	4	0	3	1	2	0	20	1	0	0	-5	0	0	1	0	0	0	1	4	1	1	1	1	0	1	1	0	0	0	6	4	0	1	1	0	1	0	2	0	4	1	0	0	3	1	0	0	0
2021-03-21	1	1	5	2	3	2	2	1	15	1	0	0	7	1	0	1	0	0	0	1	1	2	0	0	2	0	0	3	0	2	0	5	3	1	1	0	1	1	0	2	0	2	5	0	0	1	2	0	1	0
2021-03-22	1	1	5	0	2	1	0	0	19	1	0	0	0	0	0	0	1	0	0	0	2	1	2	0	0	0	0	0	0	4	1	7	5	0	1	0	0	2	0	3	0	4	3	0	0	0	0	1	0	0
2021-03-23	0	0	4	0	4	1	0	1	22	2	1	0	1	0	1	1	0	0	0	1	1	2	3	1	3	0	0	2	0	1	0	4	3	0	0	0	2	1	0	3	0	2	2	0	0	1	0	0	1	0
2021-03-24	2	0	3	4	0	0	0	1	18	1	0	0	1	1	1	0	0	0	0	2	2	2	2	1	1	0	0	1	0	0	0	5	2	0	1	0	1	2	0	3	0	3	3	0	0	0	0	0	1	0
2021-03-25	2	1	4	0	2	2	0	0	13	1	0	0	0	0	0	1	1	2	0	1	1	2	1	1	1	0	0	0	0	2	0	1	2	0	1	2	1	0	0	1	0	1	2	0	0	1	1	0	0	0
2021-03-26	0	0	3	0	3	1	0	0	13	2	0	0	1	2	0	1	0	1	0	0	0	2	1	1	0	0	1	1	0	1	0	0	2	0	3	0	1	1	0	2	0	2	2	1	0	3	0	0	0	0
2021-03-27	1	2	1	0	0	0	0	0	15	3	0	0	1	0	0	0	0	0	0	1	1	0	2	0	0	0	0	0	0	4	1	5	1	0	0	1	0	1	0	5	0	1	1	0	0	0	1	0	0	0
2021-03-28	1	1	2	1	4	0	0	0	8	0	0	0	0	1	2	1	0	0	0	1	1	2	2	1	1	0	0	0	0	3	0	0	4	0	1	1	0	1	0	2	0	1	2	0	0	0	0	0	1	0
2021-03-29	0	0	2	0	1	0	1	0	14	0	0	0	0	1	1	0	0	1	0	2	1	2	1	0	3	0	1	1	1	0	0	4	0	0	1	0	1	3	0	0	0	2	2	0	0	0	0	0	0	0
2021-03-30	0	2	4	0	1	0	1	1	15	0	0	0	0	0	2	0	0	2	0	3	2	2	0	0	0	0	0	1	0	3	0	3	0	0	2	1	0	1	0	3	0	2	0	0	0	0	1	1	0	0
2021-03-31	0	1	1	0	1	1	1	0	6	0	0	0	0	0	0	0	0	0	0	0	0	2	2	1	1	0	0	1	0	0	0	2	1	0	0	0	0	2	0	1	0	2	4	0	0	0	0	0	0	0
2021-04-01	0	0	1	0	-2	0	0	0	8	0	0	0	1	0	0	0	0	1	0	1	1	0	2	0	1	0	0	0	0	1	0	0	1	1	1	0	0	1	1	1	0	0	2	0	0	0	0	1	0	0
2021-04-02	0	0	4	0	5	0	0	1	7	1	0	0	1	1	0	0	0	0	0	0	1	2	1	0	2	0	0	0	0	1	0	1	1	0	0	0	0	0	0	1	0	2	1	0	0	0	0	0	1	0
2021-04-03	2	1	1	0	1	1	0	0	9	0	0	0	0	1	0	0	0	0	0	0	0	0	2	0	0	0	0	0	0	0	0	2	1	0	1	0	1	0	0	1	0	1	1	0	0	0	1	0	0	0
2021-04-04	1	0	3	0	1	0	0	0	8	2	0	0	0	0	1	0	0	0	0	0	0	0	0	1	2	0	0	0	0	2	0	1	2	1	0	0	0	0	0	0	0	3	1	0	0	0	1	0	0	0
2021-04-05	1	0	3	0	0	0	0	0	8	0	0	0	0	0	1	0	0	0	0	1	0	0	3	1	0	0	0	0	0	0	0	2	3	0	0	0	0	1	0	0	0	1	0	0	0	2	2	0	2	0
2021-04-06	1	1	0	0	1	0	1	0	7	1	0	0	0	1	0	0	0	0	0	1	2	0	0	0	1	0	0	0	0	0	0	2	1	0	0	1	0	0	0	2	0	0	1	0	0	2	0	0	0	0
2021-04-07	0	0	2	0	0	0	0	1	9	0	0	0	0	0	0	0	0	0	0	0	0	1	1	0	0	0	0	0	0	1	0	0	0	0	1	0	0	1	0	1	0	3	1	0	0	0	0	1	0	0
2021-04-08	0	1	1	0	1	0	0	0	5	0	0	0	0	1	0	0	0	0	0	1	0	0	2	0	2	0	0	0	0	0	0	0	1	0	0	0	1	0	0	1	0	1	1	0	0	0	0	0	0	0
2021-04-09	0	1	0	0	1	1	0	0	9	0	0	0	0	1	0	0	0	1	0	0	0	0	0	0	1	0	1	0	0	0	0	0	0	0	0	1	0	0	0	1	0	1	0	0	0	1	0	0	0	0
2021-04-10	0	0	1	0	0	0	1	0	7	1	0	0	0	0	0	0	0	0	0	0	0	0	0	1	0	0	0	0	0	2	0	3	0	0	0	1	0	0	0	2	0	2	0	0	0	0	0	0	0	0

### Sheet: Offsite
Date	Alabama	Alaska	Arizona	Arkansas	California	Colorado	Connecticut	Delaware	Florida	Georgia	Hawaii	Idaho	Illinois	Indiana	Iowa	Kansas	Kentucky	Louisiana	Maine	Maryland	Massachusetts	Michigan	Minnesota	Mississippi	Missouri	Montana	Nebraska	Nevada	New Hampshire	New Jersey	New Mexico	New York	North Carolina	North Dakota	Ohio	Oklahoma	Oregon	Pennsylvania	Rhode Island	South Carolina	South Dakota	Tennessee	Texas	Utah	Vermont	Virginia	Washington	West Virginia	Wisconsin	Wyoming
2020-08-25	1076	107	767	608	7742	374	136	71	3909	2710	262	401	2188	916	640	532	753	931	42	577	485	738	699	867	1176	110	288	656	27	373	169	492	1478	217	1132	687	297	770	130	738	150	1592	7487	468	19	993	735	153	779	66
2020-08-26	1148	97	846	696	8381	398	133	79	4089	2909	299	404	2477	950	730	555	773	988	46	574	537	798	738	904	1266	132	330	679	34	415	191	524	1644	228	1186	756	324	864	140	817	164	1751	8025	494	15	1100	821	164	852	82
2020-08-27	1126	105	795	632	8300	386	152	67	3835	2766	285	444	2368	953	677	556	787	951	42	560	498	783	705	880	1267	124	297	651	29	372	190	496	1578	218	1184	721	317	858	117	785	163	1672	7847	503	17	1077	778	169	768	70
2020-08-28	1216	122	887	715	9040	438	156	79	4190	3012	312	477	2582	1037	775	621	849	1026	44	634	547	829	799	953	1434	134	350	701	37	433	201	557	1725	231	1288	801	359	880	129	807	164	1795	8403	521	18	1146	828	148	878	94
2020-08-29	1274	118	902	756	9499	478	174	84	4282	3171	352	492	2743	1082	787	641	892	1075	57	664	572	880	850	995	1451	149	341	730	31	457	213	587	1761	246	1424	843	389	1011	148	887	181	1904	8902	563	23	1188	844	196	906	98
2020-08-30	1313	134	948	771	9963	471	173	77	4436	3207	334	488	2850	1176	788	677	913	1108	54	695	601	949	852	1039	1484	151	371	723	43	443	232	692	1881	247	1383	873	395	1031	170	922	191	1956	9194	603	21	1264	904	189	970	111
2020-08-31	1296	121	928	757	10093	484	186	82	4400	3237	363	527	2909	1126	806	662	965	1103	56	675	597	942	883	1041	1534	153	376	740	41	490	230	665	1921	251	1469	867	404	1132	168	925	184	1938	9170	594	27	1255	920	205	934	92
2020-09-01	1329	140	965	820	10511	509	214	86	4531	3348	405	528	2950	1208	863	718	1004	1158	60	695	641	950	866	1083	1655	158	393	761	49	484	238	700	1951	255	1535	901	410	1105	165	945	198	2003	9422	640	20	1297	971	208	1016	104
2020-09-02	1416	141	986	876	11213	535	208	88	4609	3568	413	569	3183	1251	886	751	1038	1220	64	775	646	1020	923	1119	1683	171	414	810	52	519	253	738	2059	276	1639	961	450	1189	177	975	205	2143	9937	663	32	1404	1011	229	1051	104
2020-09-03	1476	137	1017	837	11634	577	240	92	4765	3560	422	561	3351	1327	897	774	1074	1256	72	812	678	1129	942	1126	1759	168	435	816	58	536	268	760	2120	304	1687	992	445	1248	200	1003	220	2120	10140	730	28	1453	1055	231	1112	113
2020-09-04	1508	148	1035	879	11950	607	228	100	4774	3690	440	568	3436	1389	903	800	1087	1261	70	867	751	1184	991	1185	1822	197	425	801	59	553	285	797	2213	299	1780	1029	463	1309	192	1038	243	2201	10470	725	34	1490	1103	238	1261	128
2020-09-05	1493	145	1069	901	12448	625	235	105	4809	3724	442	590	3559	1423	992	835	1129	1286	78	831	806	1227	1014	1214	1882	205	471	825	59	546	300	858	2261	294	1798	1048	514	1288	196	1053	234	2250	10678	786	25	1560	1210	250	1159	140
2020-09-06	1551	153	1132	937	12703	635	261	107	4891	3788	474	588	3611	1428	1032	842	1156	1294	71	858	757	1232	1066	1206	1971	200	466	878	57	595	291	867	2313	303	1842	1103	547	1412	178	1075	253	2261	10923	810	30	1581	1189	257	1247	120
2020-09-07	1567	159	1100	954	12761	658	275	113	4940	3865	492	629	3672	1497	1057	859	1170	1342	87	870	810	1260	1103	1234	1989	221	463	848	73	618	314	912	2363	316	1922	1099	567	1390	188	1105	256	2343	11010	806	34	1642	1221	249	1271	137
2020-09-08	1631	163	1127	999	13418	710	287	108	4996	3989	491	647	3895	1562	1048	892	1277	1362	90	942	819	1356	1177	1224	2078	230	521	860	70	687	309	989	2488	331	2010	1151	548	1544	223	1169	267	2391	11338	830	40	1739	1252	273	1395	157
2020-09-09	1702	172	1192	1041	14433	755	308	111	5139	4224	536	665	4174	1641	1160	967	1314	1414	93	967	898	1433	1303	1338	2188	244	525	935	80	716	368	1108	2607	351	2158	1229	651	1628	216	1194	274	2496	12009	939	43	1786	1364	310	1419	169
2020-09-10	1726	160	1231	1092	15132	752	316	125	5337	4318	592	706	4320	1698	1182	1022	1413	1506	94	1035	926	1525	1262	1374	2254	244	576	927	93	737	365	1215	2752	366	2252	1290	643	1671	229	1249	275	2576	12391	975	37	1930	1430	308	1487	161
2020-09-11	1817	176	1275	1117	15641	826	325	127	5391	4492	608	698	4484	1783	1224	1047	1368	1515	95	1061	977	1559	1337	1434	2311	250	590	955	87	771	370	1219	2810	390	2372	1321	675	1795	233	1295	301	2619	12671	1052	48	1924	1472	322	1575	162
2020-09-12	1799	182	1289	1153	16141	856	346	137	5491	4521	621	754	4599	1840	1250	1064	1451	1533	105	1080	1003	1612	1388	1442	2412	274	569	986	96	796	403	1315	2856	408	2440	1328	706	1837	225	1303	305	2723	13105	1033	41	1974	1517	308	1600	179
2020-09-13	1867	170	1353	1187	16819	863	370	138	5573	4658	666	736	4837	1902	1259	1094	1494	1564	112	1123	1040	1744	1471	1478	2492	276	603	1000	100	850	412	1344	2961	391	2526	1392	733	1833	237	1318	314	2788	13263	1105	60	2072	1521	342	1658	203
2020-09-14	1867	193	1351	1165	16813	914	368	143	5565	4656	691	745	4879	1927	1276	1073	1526	1621	114	1125	1024	1763	1440	1498	2565	267	617	988	94	869	417	1424	3038	418	2560	1430	746	1952	214	1331	324	2773	13427	1098	54	2135	1583	353	1678	190
2020-09-15	2019	204	1395	1207	17775	921	405	151	5709	4788	717	776	5025	2023	1323	1169	1602	1624	115	1174	1068	1803	1497	1530	2698	305	664	1006	115	889	441	1474	3108	420	2740	1463	798	2032	248	1395	345	2926	13942	1165	48	2197	1653	359	1757	182
2020-09-16	2037	203	1452	1298	18959	997	400	161	5941	5104	810	837	5461	2137	1446	1259	1702	1668	142	1269	1164	1940	1640	1649	2858	303	696	1067	124	955	506	1579	3368	452	2912	1565	872	2214	270	1503	346	3027	14654	1265	56	2290	1737	390	1914	210
2020-09-17	2101	206	1518	1331	19779	1028	434	156	6173	5235	844	890	5719	2293	1490	1283	1780	1745	132	1262	1221	2066	1657	1662	2926	321	721	1111	135	1007	513	1642	3499	472	3086	1643	895	2328	277	1563	363	3082	15196	1327	64	2436	1827	411	1948	214
2020-09-18	2133	217	1580	1365	20566	1110	453	165	6169	5416	859	902	5834	2339	1506	1318	1815	1773	144	1326	1274	2159	1709	1706	3073	339	743	1131	128	1074	504	1775	3542	503	3131	1701	908	2396	301	1528	381	3182	15486	1352	68	2475	1893	416	1987	228
2020-09-19	2206	211	1608	1403	21220	1149	487	171	6307	5519	851	915	5928	2473	1576	1372	1920	1839	160	1351	1311	2212	1778	1753	3106	339	783	1182	144	1086	544	1893	3679	507	3219	1716	968	2470	298	1575	405	3204	15805	1449	68	2553	1941	447	2056	245
2020-09-20	2242	235	1625	1473	21821	1200	500	186	6395	5729	929	955	6203	2555	1583	1448	1972	1873	169	1429	1362	2308	1903	1764	3294	369	782	1181	149	1148	542	1961	3832	522	3378	1790	994	2627	295	1612	418	3290	16112	1522	78	2643	2042	461	2124	254
2020-09-21	2260	233	1602	1450	22025	1225	481	191	6412	5597	960	928	6323	2541	1606	1457	1975	1891	179	1436	1335	2317	1898	1800	3282	357	812	1174	152	1207	578	2006	3850	535	3482	1791	1026	2582	303	1650	425	3362	16249	1496	74	2687	2054	468	2161	258
2020-09-22	2305	242	1712	1507	23143	1256	525	194	6549	5838	1015	993	6600	2661	1688	1525	2061	1954	180	1519	1443	2432	1994	1861	3413	381	831	1210	159	1212	592	2116	4051	562	3602	1860	1097	2747	323	1725	436	3482	16601	1588	86	2850	2226	495	2304	257
2020-09-23	2448	246	1797	1599	24629	1344	580	202	6799	6150	1069	1035	6993	2817	1791	1638	2203	2046	190	1590	1545	2691	2148	1964	3576	423	886	1281	189	1322	632	2306	4247	590	3852	2038	1166	3002	320	1786	472	3589	17460	1735	92	2997	2258	503	2457	267
2020-09-24	2517	252	1802	1678	25782	1394	590	223	6977	6324	1102	1083	7349	2991	1836	1685	2238	2119	217	1645	1607	2778	2192	2010	3736	446	901	1356	202	1384	655	2430	4423	569	4032	2070	1195	3145	343	1843	526	3690	18190	1779	98	3122	2402	536	2557	306
2020-09-25	2551	250	1885	1676	26386	1479	635	227	7151	6354	1187	1098	7536	3069	1943	1752	2372	2098	205	1751	1673	2879	2264	2046	3938	431	989	1299	213	1470	688	2513	4532	616	4221	2218	1277	3192	362	1896	485	3859	18312	1859	95	3192	2466	561	2631	287
2020-09-26	2612	252	1941	1752	27228	1503	648	230	7258	6488	1238	1155	7792	3119	1946	1776	2428	2228	222	1750	1709	2980	2371	2090	4035	449	1021	1354	204	1509	729	2636	4761	654	4334	2209	1329	3293	352	1960	505	3921	18837	1867	118	3298	2554	588	2740	315
2020-09-27	2627	259	1983	1807	28045	1603	680	242	7256	6734	1254	1169	7976	3291	2051	1857	2507	2223	243	1797	1779	3138	2445	2150	4172	465	1035	1326	230	1522	761	2797	4868	676	4527	2279	1402	3452	393	1995	544	3963	19099	1997	108	3436	2639	604	2774	324
2020-09-28	2629	261	1963	1809	28377	1658	702	247	7325	6684	1306	1169	8065	3332	2014	1896	2547	2294	228	1790	1827	3145	2518	2099	4154	503	1035	1362	235	1576	761	2912	4876	667	4568	2271	1373	3510	398	1956	537	4003	19162	2003	101	3443	2624	632	2859	325
2020-09-29	2719	304	2080	1879	29677	1645	755	248	7512	6962	1334	1224	8544	3432	2132	1986	2675	2338	253	1925	1885	3361	2575	2195	4331	502	1078	1405	245	1631	779	3036	5109	685	4785	2427	1440	3685	410	2062	561	4174	19785	2092	120	3640	2823	616	2997	347
2020-09-30	2916	298	2163	1993	31756	1842	798	263	7704	7216	1395	1327	8970	3662	2283	2053	2827	2477	280	2060	2043	3552	2787	2318	4610	534	1159	1451	273	1749	848	3310	5367	702	5088	2523	1600	3913	427	2162	611	4366	20580	2215	135	3855	2993	691	3166	381
2020-10-01	3012	294	2227	2042	32727	1882	839	284	8014	7415	1520	1334	9244	3851	2294	2146	2912	2496	292	2193	2110	3791	2919	2377	4762	539	1189	1510	293	1837	855	3458	5550	760	5398	2650	1631	4202	449	2256	622	4459	21177	2337	139	3958	3100	751	3321	406
2020-10-02	3058	301	2265	2113	33564	1963	887	285	8103	7590	1531	1392	9602	3956	2341	2184	3042	2529	288	2202	2138	3859	2967	2446	4969	572	1185	1495	311	1939	955	3623	5721	784	5492	2670	1679	4352	458	2351	635	4560	21642	2411	142	4160	3228	772	3448	397
2020-10-03	3092	324	2308	2151	34415	2023	886	305	8219	7793	1583	1405	9773	4020	2392	2336	3121	2586	300	2285	2221	4031	3069	2446	5144	592	1273	1556	314	1981	987	3780	5858	782	5611	2806	1817	4441	464	2354	641	4576	22152	2478	150	4214	3253	786	3543	413
2020-10-04	3150	324	2396	2186	35598	2091	920	315	8389	7924	1670	1430	10185	4192	2514	2353	3213	2715	332	2371	2327	4186	3152	2512	5247	609	1340	1608	345	2106	998	3914	6130	832	6003	2889	1882	4663	484	2362	695	4788	22600	2595	154	4380	3372	792	3715	436
2020-10-05	3139	318	2374	2252	35739	2079	972	315	8283	7934	1744	1438	10295	4256	2523	2428	3211	2678	356	2395	2408	4289	3184	2489	5308	584	1291	1545	342	2102	999	4077	6032	815	5945	2825	1895	4732	491	2424	709	4712	22206	2604	161	4433	3414	808	3680	439
2020-10-06	3268	334	2478	2342	37306	2235	1009	331	8617	8071	1684	1489	10614	4420	2577	2444	3333	2758	340	2418	2460	4429	3377	2574	5520	667	1377	1573	355	2207	1045	4259	6328	827	6281	2956	1970	4925	491	2490	705	4900	22852	2721	183	4639	3622	862	3873	453
2020-10-07	3443	352	2567	2465	39419	2390	1067	343	9012	8516	1874	1588	11353	4635	2780	2627	3544	2923	387	2660	2661	4700	3550	2684	5805	665	1452	1676	386	2378	1121	4685	6653	871	6764	3174	2118	5271	541	2585	747	5089	24201	2894	186	4855	3783	921	4075	496
2020-10-08	3493	370	2707	2507	40849	2560	1165	353	9106	8722	1978	1615	11724	4849	2913	2762	3716	3006	404	2757	2761	4945	3741	2792	5982	694	1492	1715	406	2491	1197	4873	6920	913	6999	3257	2210	5543	565	2707	781	5255	24663	2980	194	5065	3989	944	4306	525
2020-10-09	3609	376	2715	2560	41691	2551	1187	382	9325	8819	1957	1657	12016	5049	2927	2829	3784	3026	442	2813	2812	5196	3854	2861	6106	742	1565	1762	417	2521	1190	5056	7004	922	7222	3311	2317	5660	580	2805	784	5417	24847	3123	224	5255	4069	973	4471	533
2020-10-10	3582	368	2732	2667	42866	2608	1244	403	9389	9141	2073	1688	12266	5134	3036	2930	3880	3040	455	2898	2886	5338	3969	2856	6247	722	1530	1769	449	2612	1226	5273	7220	951	7455	3504	2334	5890	561	2761	822	5501	25504	3138	223	5438	4192	1024	4623	538
2020-10-11	3671	372	2833	2695	43770	2762	1236	401	9596	9132	2084	1752	12752	5356	3047	2940	4045	3089	460	3006	3005	5604	4144	2950	6529	785	1638	1782	477	2770	1294	5491	7505	979	7631	3534	2514	6194	599	2892	833	5700	25741	3254	240	5561	4320	1031	4698	554
2020-10-12	3713	393	2811	2727	44101	2784	1295	401	9569	9304	2184	1728	12782	5387	3106	2984	4044	3103	472	3039	3039	5621	4128	2947	6490	775	1616	1798	478	2758	1278	5649	7519	967	7819	3588	2531	6156	573	2914	854	5606	25474	3276	241	5634	4308	1071	4787	576
2020-10-13	3812	377	2923	2794	45951	2961	1352	432	9852	9297	2244	1802	13312	5563	3149	3103	4151	3211	502	3187	3188	5883	4299	3043	6816	808	1671	1812	496	2942	1328	6094	7745	994	8207	3626	2623	6513	618	3020	878	5742	26335	3344	266	5731	4570	1090	4909	591
2020-10-14	3981	411	3083	2954	48414	3116	1447	470	10294	9873	2412	1846	14006	5942	3369	3243	4431	3343	540	3297	3403	6246	4566	3153	7182	837	1774	1925	542	3138	1454	6552	8236	1063	8716	3913	2826	6932	657	3188	932	6083	27364	3543	266	6200	4802	1223	5297	631
2020-10-15	4088	425	3134	3025	50024	3207	1510	468	10461	10157	2479	1952	14484	6249	3507	3378	4632	3507	541	3444	3513	6525	4735	3180	7387	910	1852	1952	554	3313	1476	6714	8424	1065	8979	3975	2908	7207	708	3290	974	6216	28108	3716	300	6394	5070	1228	5502	680
2020-10-16	4141	421	3261	3135	51273	3381	1575	482	10593	10239	2527	1967	14834	6300	3528	3461	4688	3439	569	3599	3578	6811	4940	3304	7589	881	1924	1936	619	3395	1533	7041	8659	1127	9313	4105	3029	7518	705	3267	978	6263	28417	3740	296	6559	5153	1279	5672	681
2020-10-17	4207	412	3330	3159	51998	3489	1653	498	10681	10253	2612	1972	15262	6468	3609	3527	4878	3553	625	3632	3738	6989	5077	3253	7747	957	1930	2000	608	3537	1567	7381	9034	1140	9749	4211	3116	7807	731	3315	1012	6407	28699	3967	301	6666	5258	1261	5790	669
2020-10-18	4228	435	3354	3266	53521	3574	1666	530	10918	10509	2691	2088	15626	6626	3735	3655	4938	3627	612	3749	3886	7292	5180	3389	7915	984	1987	1963	643	3571	1574	7707	8973	1148	9984	4248	3267	7962	731	3448	1014	6559	29203	4012	326	6929	5424	1358	5912	742
2020-10-19	4213	452	3343	3268	53649	3643	1751	535	10772	10537	2666	1998	15638	6673	3707	3614	4951	3612	643	3793	3924	7328	5251	3328	7950	961	2051	1992	689	3692	1618	7889	9128	1153	10200	4326	3318	8114	717	3450	997	6470	29120	4049	331	7003	5465	1377	5927	690
2020-10-20	4378	445	3502	3339	55328	3806	1832	551	11166	10781	2830	2089	16298	7029	3801	3744	5194	3731	670	3967	4034	7779	5440	3421	8312	1010	2104	2039	709	3866	1696	8311	9392	1154	10634	4480	3447	8492	771	3482	1063	6658	29566	4149	325	7302	5712	1471	6151	749
2020-10-21	4601	472	3644	3515	58527	3979	1916	595	11637	11170	2909	2181	17192	7373	3938	3982	5485	3809	725	4200	4352	8263	5741	3583	8619	1067	2245	2136	779	4070	1765	8805	10029	1218	11115	4634	3660	8975	809	3715	1123	6953	30939	4362	381	7647	5992	1531	6596	764
2020-10-22	4639	475	3679	3597	59894	4227	2023	589	11860	11376	2963	2306	17662	7774	4203	4122	5630	3928	770	4341	4454	8530	6025	3640	8896	1081	2283	2179	800	4282	1844	9264	10176	1238	11702	4861	3834	9447	863	3785	1146	7137	31403	4523	378	7970	6320	1580	6719	833
2020-10-23	4824	451	3826	3713	61017	4289	2072	596	11939	11642	3068	2279	17966	7801	4229	4185	5698	4029	791	4486	4544	8901	6135	3712	9181	1120	2329	2190	852	4345	1899	9648	10394	1263	12063	4983	3931	9715	864	3927	1167	7270	31713	4569	413	8171	6475	1686	7022	850
2020-10-24	4757	484	3831	3719	62419	4463	2155	646	12091	11744	3114	2310	18449	8004	4234	4208	5893	4067	798	4495	4778	9119	6297	3755	9150	1167	2395	2198	842	4457	1936	9988	10574	1297	12386	5019	4101	9991	892	3966	1209	7299	32063	4710	422	8301	6607	1694	7095	838
2020-10-25	4918	487	3984	3830	63600	4574	2260	672	12292	11847	3242	2388	18909	8202	4353	4392	5960	4157	822	4518	5012	9385	6478	3788	9496	1208	2422	2240	948	4627	2029	10512	10818	1310	12705	5149	4146	10377	893	4006	1237	7403	32512	4745	443	8657	6785	1722	7436	891
2020-10-26	4812	468	3946	3803	63290	4647	2299	678	12199	11752	3181	2328	18925	8348	4316	4416	6023	4128	862	4708	5043	9485	6471	3768	9529	1202	2436	2236	919	4795	2059	10661	10812	1287	12866	5082	4250	10413	914	4065	1161	7418	32274	4801	477	8603	6871	1748	7419	885
2020-10-27	4999	466	4002	3951	65350	4862	2410	671	12463	12018	3299	2369	19435	8605	4486	4520	6223	4250	893	4925	5147	9882	6727	3852	9817	1260	2525	2302	967	4959	2109	11309	11095	1391	13475	5335	4460	10857	941	4133	1251	7542	32831	4977	496	8936	7174	1857	7726	926
2020-10-28	5247	492	4257	4079	68412	5130	2526	726	12987	12500	3468	2518	20494	9174	4618	4738	6481	4345	1012	5146	5492	10506	7115	4037	10235	1312	2683	2402	1013	5234	2201	12130	11693	1408	14284	5515	4738	11615	976	4367	1299	7927	33933	5115	533	9400	7466	1936	8053	973
2020-10-29	5334	529	4355	4296	70208	5357	2663	757	13338	12694	3502	2640	21014	9233	4825	4877	6720	4514	1048	5340	5624	10988	7337	4146	10499	1331	2727	2420	1128	5430	2251	12530	11958	1419	14832	5726	4871	12068	1055	4470	1345	8026	34450	5348	535	9731	7690	2004	8447	979
2020-10-30	5341	527	4476	4336	71085	5555	2740	761	13436	12907	3601	2580	21417	9507	4859	5007	6793	4570	1071	5416	5818	11223	7481	4116	10535	1407	2776	2451	1130	5737	2360	12964	12146	1435	15163	5737	4976	12427	1068	4557	1357	8107	34856	5395	569	9939	8036	2049	8573	1032
2020-10-31	5418	524	4500	4354	72115	5698	2810	814	13579	12885	3608	2623	21933	9667	4997	5159	6953	4604	1105	5592	6017	11518	7768	4165	10898	1447	2857	2476	1182	5826	2391	13582	12351	1442	15586	5903	5217	12715	1083	4550	1380	8220	34792	5486	607	10098	8104	2121	8747	1031
2020-11-01	5566	515	4628	4512	73320	5852	2937	835	13852	13117	3680	2637	22223	9948	4999	5108	7090	4682	1139	5737	6165	11974	7853	4163	11046	1495	2903	2528	1189	5961	2488	14044	12800	1471	16076	5997	5356	13264	1109	4710	1423	8305	35229	5579	579	10294	8276	2206	9049	1051
2020-11-02	5526	507	4515	4422	73338	5872	2950	800	13626	12902	3692	2604	22280	9872	5020	5172	7179	4681	1173	5731	6122	12049	7806	4168	11129	1493	2951	2516	1206	6086	2502	14405	12654	1457	16210	6008	5412	13362	1135	4707	1405	8355	35163	5413	650	10269	8367	2200	8925	1065
2020-11-03	5669	510	4710	4565	74901	6152	3066	847	14100	13429	3720	2709	23071	10276	5066	5397	7264	4841	1225	5888	6468	12580	8144	4316	11322	1482	2995	2541	1297	6295	2543	15078	12972	1489	16858	6187	5656	13888	1160	4824	1458	8332	35498	5742	646	10677	8684	2279	9331	1113
2020-11-04	5861	540	4877	4732	77982	6427	3233	916	14638	13731	3940	2803	23879	10805	5335	5598	7585	5004	1309	6274	6870	13234	8615	4460	11835	1616	3071	2676	1362	6772	2733	16074	13550	1530	17717	6408	5968	14759	1209	5019	1520	8747	36728	5912	720	11250	9138	2432	9787	1130
2020-11-05	5985	538	5005	4812	79369	6715	3421	919	14834	13898	3961	2847	24549	11134	5454	5589	7791	5121	1350	6539	7052	13867	8744	4415	12116	1640	3146	2735	1455	7021	2815	16776	13827	1508	18209	6627	6048	15368	1294	5092	1528	8891	37237	6140	722	11505	9389	2492	10087	1155
2020-11-06	5960	510	5092	4880	80304	6930	3518	939	15016	13909	4016	2821	24741	11261	5549	5775	7942	5124	1412	6556	7222	14250	8908	4553	12225	1706	3219	2682	1497	7215	2877	17417	14130	1537	18746	6643	6223	15637	1296	5187	1591	9044	37211	6106	773	11851	9631	2609	10322	1182
2020-11-07	6048	524	5071	4941	81498	6989	3606	958	15054	14018	3969	2926	25200	11509	5522	5888	8070	5161	1452	6768	7457	14424	9123	4562	12412	1725	3318	2730	1548	7383	2898	17940	14222	1537	19201	6727	6415	16087	1306	5223	1564	9038	37481	6133	799	11957	9794	2609	10434	1201
2020-11-08	6192	568	5242	4972	82018	7144	3744	964	15419	14140	4085	2950	25417	11777	5692	5895	8228	5296	1477	6840	7580	14699	9248	4585	12508	1744	3318	2761	1587	7591	2971	18677	14647	1622	19649	6817	6647	16594	1310	5394	1596	9087	37609	6153	829	12063	9928	2698	10701	1227
2020-11-09	5962	552	5147	4913	81563	7233	3772	1008	15246	14071	4027	2889	25447	11618	5674	5905	8064	5214	1546	6899	7673	14933	9232	4578	12465	1728	3351	2749	1581	7626	2958	19036	14293	1523	19547	6793	6531	16541	1335	5293	1572	9006	37181	6211	821	12207	10120	2724	10640	1175
2020-11-10	6204	534	5346	4987	82962	7534	3931	1030	15506	14151	4097	2897	26061	12007	5741	6047	8380	5441	1615	7163	7911	15434	9550	4623	12774	1860	3403	2813	1679	7949	3075	19982	14732	1559	20275	6961	6839	17221	1386	5479	1603	9265	37980	6329	827	12517	10451	2761	10989	1267
2020-11-11	6419	566	5507	5216	86262	7876	4109	1098	16163	14567	4216	2947	27134	12563	5985	6321	8717	5568	1683	7534	8463	16417	10063	4792	13147	1917	3487	2879	1798	8443	3244	21109	15398	1598	21457	7194	7257	18206	1505	5645	1636	9589	38619	6463	920	13085	10849	2932	11498	1336
2020-11-12	6444	563	5671	5366	87318	8097	4300	1093	16444	14827	4249	3015	27676	12887	5930	6324	8865	5563	1734	7684	8591	17005	10252	4927	13430	1927	3633	2890	1844	8876	3253	22034	15727	1634	21996	7305	7410	19007	1552	5762	1710	9611	39164	6569	970	13455	11230	3032	11718	1324
2020-11-13	6548	587	5826	5372	87705	8242	4389	1160	16600	14845	4278	3067	27950	13037	6078	6419	9040	5676	1789	7811	8875	17291	10327	4873	13545	1959	3625	2931	1978	9117	3328	22760	15660	1626	22495	7423	7626	19246	1536	5853	1731	9731	39075	6629	974	13688	11419	3113	11958	1321
2020-11-14	6582	567	5796	5387	88060	8422	4495	1178	16738	14947	4202	3021	28100	13093	6235	6546	9027	5718	1882	7993	8944	17548	10540	4856	13867	2014	3747	2995	1962	9193	3403	23483	15991	1639	22898	7451	7833	19791	1553	5899	1732	9714	39274	6676	1013	13879	11447	3218	12017	1362
2020-11-15	6641	558	5838	5433	89031	8712	4763	1164	16696	14902	4283	3055	28555	13497	6225	6496	9266	5812	1903	8142	9193	18080	10711	4945	13930	2080	3727	3011	2050	9446	3463	24084	16152	1616	23263	7562	7950	20337	1586	5921	1718	9761	39265	6727	1070	14049	11713	3203	12240	1357
2020-11-16	6548	583	5738	5372	87661	8699	4684	1155	16605	14728	4217	3005	28238	13274	6142	6601	9070	5709	1929	8157	9240	18136	10597	4842	13668	2056	3761	2956	2074	9578	3395	24588	15993	1606	23196	7448	7981	20370	1621	5806	1730	9754	38265	6590	1061	14042	11744	3207	12303	1352
2020-11-17	6642	580	5952	5438	88571	8899	4917	1206	16907	14805	4263	2983	28682	13549	6207	6652	9179	5842	2037	8324	9605	18581	11007	4901	13894	2085	3765	3016	2093	9788	3528	25496	16332	1646	24106	7547	8223	20978	1629	6030	1741	9808	38900	6619	1119	14362	12052	3375	12478	1387
2020-11-18	6809	593	6212	5707	91557	9466	5082	1323	17510	15275	4326	3026	29743	14104	6493	6873	9559	6137	2177	8724	10000	19718	11318	5010	14417	2147	3959	3068	2272	10442	3716	27268	16889	1691	25008	7903	8538	22182	1675	6229	1827	10128	39801	6950	1149	15005	12525	3512	12973	1434
2020-11-19	6892	615	6399	5733	92518	9575	5286	1294	17804	15366	4376	3118	30374	14350	6511	6891	9703	6114	2221	8941	10300	20247	11604	5094	14544	2186	4027	3089	2399	10770	3757	28041	17035	1662	25696	7907	8654	22835	1787	6322	1861	10117	40090	6923	1247	15217	12931	3640	13403	1466
2020-11-20	7010	589	6357	5700	91989	9812	5494	1311	17920	15275	4345	3034	30091	14406	6590	7038	9836	6171	2285	9123	10407	20571	11605	5099	14655	2191	4025	3131	2531	11054	3828	28906	17126	1649	26029	8069	8836	23052	1819	6329	1909	10165	39850	7020	1265	15247	13232	3666	13327	1430
2020-11-21	7070	607	6400	5832	92196	9925	5631	1337	17947	15204	4374	3124	30425	14614	6571	7048	9771	6239	2310	9098	10743	20941	11799	5064	14590	2245	4041	3116	2416	11235	3954	29702	17341	1612	26500	8028	9085	23560	1776	6442	1849	10100	39767	6872	1301	15578	13263	3660	13549	1424
2020-11-22	7127	600	6435	5750	92704	10076	5771	1377	18038	15270	4361	3068	30752	14725	6580	7063	9984	6231	2417	9259	10977	21366	12006	5083	14728	2325	4077	3140	2559	11530	3893	30730	17337	1656	26804	8046	9199	24105	1823	6413	1908	10242	39898	6953	1318	15842	13481	3776	13617	1512
2020-11-23	6910	623	6445	5640	90814	10091	5694	1364	17904	15038	4161	3015	30407	14552	6467	6945	9785	6216	2451	9222	10981	21199	11836	5005	14477	2277	3992	3052	2582	11490	3926	30723	17186	1609	26775	8113	9041	24002	1845	6348	1869	10073	38890	6780	1342	15505	13374	3829	13488	1500
2020-11-24	6992	588	6528	5705	91347	10338	5880	1422	18052	15109	4260	3035	30568	14969	6579	7039	9861	6294	2533	9551	11352	21982	12088	5122	14752	2295	4123	3119	2631	11969	3985	32004	17526	1632	27228	8127	9433	24730	1910	6527	1882	10119	39531	6840	1361	15825	13649	3850	13578	1481
2020-11-25	7287	619	6732	5853	93598	10806	6229	1477	18633	15628	4289	3063	31643	15405	6736	7248	10189	6508	2618	9819	11825	22694	12422	5127	14988	2370	4179	3202	2787	12481	4195	34090	17914	1678	28371	8327	9803	25979	1952	6724	1925	10430	39968	6886	1474	16341	14091	4048	14299	1498
2020-11-26	7331	618	6879	6018	93685	10906	6446	1507	18946	15480	4298	3048	31906	15596	6759	7385	10207	6474	2808	10059	11999	23467	12866	5286	15227	2425	4256	3245	2895	12972	4191	34960	18024	1664	29125	8373	9731	26590	2020	6750	1953	10382	40189	6910	1550	16576	14495	4135	14535	1520
2020-11-27	7279	616	6845	5970	93156	11150	6498	1497	18857	15405	4268	2964	31928	15638	6863	7301	10219	6544	2823	10187	12046	23698	12691	5215	14967	2408	4265	3169	3022	13282	4253	35806	18128	1661	29248	8566	9880	26792	2008	6758	1912	10421	39961	6818	1535	16746	14525	4178	14578	1521
2020-11-28	7340	634	6912	5930	92820	11100	6637	1524	19028	15406	4181	3009	31795	15731	6775	7390	10352	6664	2841	10337	12444	24092	12884	5209	15000	2464	4190	3183	2975	13425	4268	36684	18063	1637	29562	8386	10078	27228	2010	6828	1959	10306	39574	6916	1549	16853	14563	4162	14429	1450
2020-11-29	7293	636	6987	5947	92453	11197	6686	1552	19129	15277	4131	3018	31822	15737	6752	7396	10298	6608	2968	10263	12517	24341	12951	5154	15101	2525	4320	3223	3029	13712	4331	37755	18213	1667	29793	8430	10239	27618	2067	6852	1945	10480	39485	6797	1592	16973	14870	4233	14711	1508
2020-11-30	7313	670	6857	5873	90360	11226	6724	1529	18673	14972	4002	2919	31184	15575	6628	7217	10307	6616	2863	10142	12511	24188	12787	5019	14852	2443	4170	3115	3064	13645	4307	37714	17768	1608	29453	8252	10193	27460	2036	6815	1912	10182	38633	6615	1669	16724	14655	4224	14265	1519
2020-12-01	7251	654	7013	5790	90245	11493	6918	1574	19183	14989	4038	2915	31578	15830	6682	7226	10227	6599	3079	10453	12813	24693	12803	5074	14823	2480	4207	3170	3177	13917	4341	39139	17952	1594	29886	8295	10314	28064	2093	6772	1923	10278	38732	6666	1657	16959	14796	4318	14467	1542
2020-12-02	7464	647	7226	5955	92020	11879	7222	1636	19687	15252	4014	2935	32381	16126	6813	7389	10573	6695	3145	10756	13262	25630	13263	5196	15211	2580	4359	3209	3290	14605	4472	41016	18430	1656	31064	8481	10683	29077	2162	7030	1951	10443	39228	6772	1747	17417	15231	4398	14770	1555
2020-12-03	7526	681	7256	6012	91594	11910	7495	1596	19842	15336	4041	2896	32381	16260	6956	7348	10525	6745	3234	11024	13476	26249	13392	5199	15207	2577	4437	3250	3415	15036	4442	42088	18527	1655	31531	8585	10645	29723	2163	7071	1951	10491	39116	6713	1793	17660	15550	4511	15107	1521
2020-12-04	7450	668	7280	6059	90414	12005	7562	1672	19731	15070	3913	2953	32065	16155	6778	7408	10499	6740	3326	11070	13685	26448	13380	5121	15095	2646	4342	3253	3521	15369	4625	42868	18426	1623	31366	8509	10715	30131	2249	7097	1916	10426	38753	6561	1826	17631	15505	4519	15191	1531
2020-12-05	7466	659	7287	6019	89755	12007	7631	1651	19868	14951	3915	2795	31929	16108	6752	7233	10468	6808	3287	11040	13820	26448	13331	5127	14931	2591	4296	3247	3460	15536	4608	43914	18441	1584	31599	8472	10801	30317	2200	7105	1909	10403	38217	6519	1888	17479	15499	4665	15094	1495
2020-12-06	7542	706	7349	5916	88998	12203	7816	1722	19813	14872	3860	2790	31728	16065	6769	7313	10354	6889	3405	11191	14081	26966	13412	5019	14897	2630	4326	3206	3507	15596	4594	44856	18260	1558	31951	8404	10896	30565	2232	7110	1966	10225	38313	6453	1898	17573	15711	4697	15112	1523
2020-12-07	7342	665	7165	5769	86465	12023	7711	1702	19523	14364	3699	2740	30931	15727	6541	7163	10151	6644	3418	11016	13801	26401	13238	5023	14601	2583	4195	3155	3536	15600	4594	44710	17976	1560	31383	8277	10690	30381	2113	6976	1930	10043	37119	6254	1858	17393	15290	4555	14789	1495
2020-12-08	7307	651	7306	5862	85829	12161	7970	1704	19644	14426	3709	2711	31106	15874	6591	7150	10307	6850	3512	11190	13997	26861	13169	4991	14469	2632	4214	3146	3615	16005	4625	46053	18030	1494	31842	8264	10899	31020	2186	6991	1881	10011	36814	6151	1925	17381	15549	4644	14768	1472
2020-12-09	7534	696	7443	5843	86878	12439	8217	1779	20159	14618	3760	2752	31749	16124	6637	7284	10392	6913	3579	11340	14631	27789	13420	5025	14694	2682	4405	3198	3744	16513	4711	47726	18335	1534	32795	8311	11116	31855	2266	7150	1893	10115	37374	6365	1997	17733	15908	4817	15145	1470
2020-12-10	7437	662	7545	5836	85955	12676	8291	1737	20333	14571	3664	2656	31698	16196	6694	7220	10379	6988	3695	11731	14726	28113	13362	5027	14579	2694	4308	3205	3760	17022	4721	48762	18340	1539	32740	8396	11119	32493	2388	7185	1877	10222	37191	6267	2057	17820	16132	4845	15116	1483
2020-12-11	7524	728	7686	5836	84493	12573	8320	1812	20103	14303	3513	2659	31208	16120	6634	7103	10282	6876	3744	11703	14814	28152	13384	5044	14425	2704	4338	3175	3947	17226	4736	49632	18071	1501	32572	8332	11005	32392	2332	7159	1852	10130	36719	6135	2082	17736	15969	4812	14967	1487
2020-12-12	7571	720	7500	5821	83288	12570	8561	1811	20074	14141	3453	2638	30819	16090	6514	7016	10231	6938	3785	11486	15010	28206	13426	4960	14381	2722	4270	3168	3836	17287	4750	50129	18074	1471	32861	8225	11089	32421	2299	7098	1884	9915	36203	5860	2064	17696	15899	4821	14861	1488
2020-12-13	7452	692	7547	5815	82133	12794	8553	1807	20257	14137	3481	2610	30611	15808	6432	7050	10091	6902	3836	11586	14942	28217	13177	4864	14261	2681	4263	3125	3849	17318	4727	51103	17918	1449	32814	8083	10961	32597	2387	7140	1819	9998	35653	5884	2091	17717	16004	4807	14822	1426
2020-12-14	7247	697	7362	5566	79823	12234	8539	1781	19848	13555	3395	2521	29771	15545	6265	6758	9912	6791	3810	11434	14761	27801	12947	4733	13820	2613	4112	3055	3801	17386	4651	50592	17435	1431	31854	7903	10635	32089	2284	6907	1798	9585	34742	5601	2094	17176	15656	4764	14416	1420
2020-12-15	7230	709	7417	5569	79064	12450	8717	1804	19870	13492	3252	2459	29650	15411	6237	6786	9852	6852	3881	11476	15009	27989	12942	4676	13489	2696	4190	3072	3902	17600	4595	51857	17501	1402	32022	7948	10880	32513	2341	7006	1778	9562	34619	5543	2092	17173	15733	4790	14421	1408
2020-12-16	7229	718	7560	5648	79257	12491	8964	1840	20451	13695	3245	2433	29750	15690	6358	6765	9957	6955	4025	11812	15544	28731	13170	4838	13758	2694	4229	3188	4018	18228	4791	53706	17748	1408	32815	7983	10995	33437	2385	7131	1814	9714	35022	5477	2161	17463	16075	4825	14537	1404
2020-12-17	7272	734	7683	5563	77985	12736	8997	1805	20212	13603	3216	2430	29748	15664	6237	6755	9910	6951	4064	11852	15576	29073	13186	4810	13546	2698	4198	3073	4177	18656	4725	54484	17510	1424	32961	8000	11013	33626	2440	7156	1831	9600	34641	5463	2242	17521	15909	5008	14558	1426
2020-12-18	7215	732	7697	5588	76296	12574	9145	1781	20164	13252	3126	2418	29231	15495	6147	6759	9785	6810	4053	11920	15464	28878	12959	4721	13358	2704	4137	3032	4125	18747	4695	54737	17328	1351	32304	7789	10833	33494	2414	7060	1807	9476	33801	5356	2220	17161	15917	4942	14402	1369
2020-12-19	7085	728	7552	5484	74792	12550	9113	1846	20069	13121	3055	2308	28740	15196	6008	6733	9593	6840	4095	11678	15496	28681	12892	4584	13244	2616	4028	2998	4050	18529	4700	55331	17247	1373	32204	7717	10796	33623	2372	6941	1752	9362	33393	5180	2222	17000	15758	4876	14097	1351
2020-12-20	7126	759	7561	5352	73381	12445	9267	1862	20034	12897	3062	2284	28204	15235	5957	6564	9458	6899	4139	11572	15659	28471	12650	4606	13110	2689	4099	3049	4105	18834	4645	56030	16992	1340	32186	7590	10778	33593	2353	6946	1740	9291	32949	5115	2263	17153	15803	4928	13940	1334
2020-12-21	7001	734	7382	5205	70826	12008	9110	1765	19717	12661	2859	2228	27298	14654	5701	6275	9220	6678	4069	11432	15316	27762	12351	4458	12425	2566	3871	2913	3992	18406	4562	54982	16396	1302	31093	7362	10369	32837	2288	6744	1683	9056	31889	4864	2211	16457	15210	4808	13584	1261
2020-12-22	6920	735	7432	5127	69574	12064	9165	1788	19479	12414	2824	2195	27146	14575	5730	6244	9148	6643	4030	11482	15229	28127	12301	4433	12405	2515	3866	2924	4050	18882	4586	55775	16415	1273	31092	7263	10331	32819	2360	6774	1671	8807	31717	4818	2214	16403	15184	4841	13408	1257
2020-12-23	6927	751	7572	5136	69488	12189	9358	1850	19984	12537	2748	2171	27414	14727	5759	6245	9242	6752	4128	11690	15691	28622	12531	4529	12291	2586	3896	2918	4161	19332	4632	57385	16549	1308	31434	7437	10373	33673	2398	6798	1699	9052	31703	4733	2297	16693	15245	4876	13593	1290
2020-12-24	6971	755	7621	5194	68196	12180	9400	1806	19937	12341	2745	2154	26943	14561	5741	6225	9081	6734	4215	11690	15754	28264	12193	4340	12100	2541	3855	2873	4234	19579	4573	57516	16446	1263	31477	7324	10290	33550	2331	6804	1620	8828	31203	4708	2292	16418	15364	4925	13309	1255
2020-12-25	6841	758	7526	5125	66287	12100	9441	1834	19741	12174	2659	2084	26315	14349	5601	6119	8871	6669	4221	11643	15634	28101	11974	4406	11940	2565	3814	2840	4193	19481	4583	57894	15928	1223	30826	7211	10116	33502	2354	6691	1649	8775	30574	4475	2294	16088	15005	4808	13090	1207
2020-12-26	6751	747	7432	4979	64867	11825	9366	1747	19569	11881	2518	2029	25865	13960	5519	5858	8867	6607	4199	11399	15544	27906	11902	4259	11576	2524	3719	2817	4126	19536	4503	57940	15772	1253	30430	7015	10042	33152	2282	6637	1588	8601	30199	4395	2238	15836	14875	4878	12847	1174
2020-12-27	6682	740	7342	4811	63539	11698	9323	1846	19449	11738	2526	2057	25452	13753	5437	5864	8775	6570	4212	11303	15672	27598	11781	4273	11486	2479	3675	2774	4035	19434	4381	57937	15606	1227	30184	6899	9932	33070	2262	6500	1611	8639	29588	4299	2217	15839	14795	4764	12636	1147
2020-12-28	6551	733	7017	4709	60980	11411	9185	1718	18830	11352	2439	1979	24471	13409	5180	5590	8303	6457	4109	11005	15113	26767	11222	4050	10993	2418	3535	2725	3963	19067	4400	57395	15073	1151	29201	6672	9721	32007	2248	6366	1532	8239	28659	4125	2176	15156	14275	4671	12166	1132
2020-12-29	6420	756	7184	4612	59946	11303	9271	1728	18761	11228	2363	1900	24321	13218	5135	5545	8302	6346	4054	10830	15218	26929	11124	4048	10901	2403	3428	2658	3988	19189	4338	57471	14874	1125	28855	6586	9538	32107	2208	6350	1504	8226	28281	4008	2167	14994	14097	4613	12001	1104
2020-12-30	6504	751	7250	4660	59298	11368	9410	1786	19153	11228	2252	1913	23986	13252	5160	5495	8417	6546	4183	11141	15425	26947	11209	4041	10799	2439	3564	2649	4010	19720	4372	58714	14957	1144	29039	6592	9593	32635	2270	6376	1513	8082	28480	3956	2191	15127	14160	4687	12086	1087
2020-12-31	6445	774	7181	4526	58226	11304	9428	1775	19171	11164	2248	1841	23750	12997	5092	5428	8139	6383	4181	11028	15368	26688	11021	4036	10436	2412	3490	2664	4008	19869	4324	58473	14721	1072	28660	6548	9353	32299	2198	6334	1452	8064	27629	3874	2152	14901	14067	4685	11932	1108
2021-01-01	6429	743	7242	4490	56582	10957	9327	1710	18776	10793	2195	1798	23163	12761	4893	5262	7929	6330	4198	11004	15146	26342	10856	3927	10280	2357	3347	2528	4083	19676	4260	58354	14401	1054	28135	6329	9206	31579	2192	6269	1408	7905	27058	3754	2135	14632	13891	4576	11505	1054
2021-01-02	6201	770	7080	4303	54917	10831	9290	1720	18663	10598	2103	1725	22569	12416	4830	5121	7804	6250	4028	10705	15047	26023	10534	3814	10056	2270	3266	2528	4029	19400	4145	57940	14136	1035	27773	6191	8923	31483	2164	6133	1434	7622	26548	3608	2123	14341	13422	4543	11211	1007
2021-01-03	6220	753	7004	4289	53198	10623	9196	1701	18537	10381	2046	1733	22082	12256	4780	4979	7611	6257	4051	10606	14828	25796	10509	3822	9797	2269	3252	2485	3876	19374	4128	57792	13758	1043	27350	6055	8885	31112	2174	6098	1385	7540	26010	3511	2112	14060	13370	4504	11109	1027
2021-01-04	5982	727	6781	4124	51135	10365	8989	1679	17773	10089	1932	1668	21304	11632	4534	4872	7331	6007	4016	10211	14407	24749	9917	3609	9439	2171	3092	2399	3677	18859	3938	56415	13391	989	26263	5762	8485	30026	2067	5859	1363	7320	24911	3366	2005	13536	12859	4392	10523	981
2021-01-05	5905	734	6721	4091	50091	10147	9039	1634	17927	9926	1895	1659	20867	11519	4507	4768	7377	5981	3892	10094	14407	24540	9790	3591	9221	2152	3090	2338	3682	18968	3963	56340	13009	984	25791	5766	8382	29833	2097	5836	1315	7316	24696	3267	2000	13357	12718	4302	10264	940
2021-01-06	5934	722	6869	4023	49415	10118	9014	1640	17892	9752	1845	1639	20660	11489	4449	4722	7202	6115	3987	10151	14504	24626	9896	3629	9136	2194	3123	2416	3789	19323	3934	57097	13050	994	25806	5731	8363	29944	2103	5857	1338	7286	24631	3269	2034	13289	12673	4333	10235	938
2021-01-07	5905	757	6883	3944	48386	9870	9013	1613	17904	9670	1820	1607	20347	11272	4468	4676	6990	5936	3875	10024	14258	24277	9593	3544	8874	2129	3012	2289	3754	19309	3892	56613	12797	917	25564	5617	8194	29957	2164	5829	1262	7094	24177	3113	2053	13192	12383	4353	10139	932
2021-01-08	5732	746	6733	3854	46633	9716	8863	1584	17427	9433	1749	1524	19576	10925	4266	4482	6913	5914	3846	9987	14077	23756	9383	3455	8702	2094	2881	2268	3662	19029	3761	55873	12474	900	24900	5403	7853	29032	2021	5629	1245	6977	23452	2954	1918	12750	12206	4213	9823	908
2021-01-09	5686	744	6528	3710	45427	9465	8718	1535	17335	9209	1760	1483	19243	10610	4192	4424	6722	5802	3763	9724	13914	23193	9187	3370	8397	2056	2853	2209	3597	18774	3761	55144	12240	874	24145	5337	7811	28573	1961	5635	1204	6866	22995	2923	1935	12479	11772	4114	9596	826
2021-01-10	5624	753	6606	3648	43897	9350	8560	1582	17110	9088	1644	1479	18642	10524	4133	4283	6590	5763	3723	9578	13720	22843	8937	3391	8244	1956	2752	2156	3554	18745	3686	54689	12021	876	23640	5235	7518	28157	1977	5503	1232	6676	22363	2838	1862	12316	11529	4029	9287	865
2021-01-11	5352	751	6371	3575	42153	8900	8338	1528	16593	8628	1607	1387	17923	9939	3865	4126	6346	5526	3645	9175	13255	21855	8585	3202	7822	1919	2625	2129	3387	18083	3561	53058	11539	827	22807	4934	7252	27066	1838	5254	1149	6460	21492	2680	1864	11863	11209	3900	8907	810
2021-01-12	5289	737	6256	3436	40808	8815	8191	1515	16362	8559	1514	1376	17560	9718	3774	3991	6232	5505	3600	9014	13088	21651	8394	3121	7591	1893	2676	2094	3371	18006	3486	52946	11302	799	22516	4910	7073	26732	1842	5259	1126	6382	21065	2647	1798	11558	10907	3855	8610	774
2021-01-13	5318	725	6323	3405	40309	8777	8272	1470	16551	8499	1496	1373	17337	9846	3755	3902	6080	5500	3567	8964	13099	21462	8314	3050	7576	1883	2627	2080	3335	18169	3445	53119	11235	808	22294	4892	6980	26779	1841	5329	1103	6363	21052	2584	1813	11553	10659	3869	8597	728
2021-01-14	5304	740	6245	3379	39241	8424	8155	1468	16336	8315	1430	1358	17023	9523	3756	3831	6038	5459	3507	9064	12986	21181	8155	3099	7366	1830	2587	2034	3347	18290	3388	52293	11048	772	21700	4745	6911	26534	1890	5212	1096	6162	20538	2530	1757	11357	10708	3768	8486	784
2021-01-15	5048	750	6199	3322	37703	8292	7978	1395	15999	8113	1366	1286	16285	9182	3638	3712	5870	5366	3436	8719	12702	20470	7982	3009	7090	1827	2494	1937	3214	17874	3307	51135	10647	761	20925	4647	6591	25886	1788	5005	1092	6081	19970	2366	1718	11010	10319	3758	8120	723
2021-01-16	5027	718	6036	3232	36499	8036	7901	1366	15659	7886	1309	1232	15920	8875	3566	3580	5638	5251	3389	8519	12555	19903	7750	2940	6937	1721	2454	1900	3058	17311	3255	50438	10540	722	20530	4480	6455	25317	1724	4887	1057	5922	19473	2266	1650	10746	10014	3481	7869	701
2021-01-17	4874	724	5928	3075	35635	7709	7765	1364	15703	7724	1282	1201	15421	8741	3451	3496	5584	5220	3303	8265	12249	19585	7492	2854	6748	1649	2301	1903	3046	17249	3156	49797	10184	717	19945	4295	6265	24577	1681	4796	1022	5777	19162	2235	1666	10541	9748	3537	7667	652
2021-01-18	4751	727	5817	3003	33866	7542	7456	1324	14995	7448	1224	1182	14741	8302	3262	3304	5317	4971	3126	8040	11721	18790	7103	2777	6326	1637	2240	1812	2944	16628	3064	47924	9809	693	19273	4148	5998	23831	1651	4621	969	5542	18294	2103	1560	9989	9321	3348	7263	629
2021-01-19	4637	698	5672	2917	32664	7316	7393	1323	14705	7303	1179	1137	14335	8066	3281	3275	5219	4971	3116	7866	11562	18249	7035	2679	6296	1561	2202	1787	2868	16434	2967	47062	9573	636	18463	4115	5843	23319	1580	4554	937	5435	17935	2084	1527	9800	9158	3318	7107	632
2021-01-20	4668	742	5641	2863	32411	7235	7394	1324	14925	7192	1135	1131	14326	7996	3127	3222	5196	4899	3115	7972	11584	18224	7052	2654	6081	1584	2184	1753	2827	16666	2995	47073	9407	649	18320	4036	5827	23183	1554	4577	964	5376	17744	2012	1501	9715	9047	3314	6980	630
2021-01-21	4597	735	5601	2811	31406	7029	7253	1243	14683	7017	1088	1097	13857	7924	3066	3102	5026	4851	3011	7761	11292	17911	6777	2606	5951	1529	2134	1763	2781	16502	2923	46115	9242	650	18030	3982	5544	22726	1554	4517	906	5334	17236	1951	1505	9558	8792	3258	6830	586
2021-01-22	4477	730	5497	2781	30332	6806	6972	1226	14452	6881	1056	1081	13223	7556	3029	2984	4793	4739	2914	7548	11034	17201	6473	2541	5704	1490	2033	1661	2691	16142	2782	44995	8888	610	17321	3819	5333	22099	1545	4411	882	5119	16676	1872	1433	9220	8487	3102	6607	569
2021-01-23	4380	713	5399	2603	29152	6642	6875	1187	13991	6687	1021	1032	12936	7359	2948	2899	4641	4667	2826	7336	10805	16837	6352	2483	5641	1454	1994	1631	2600	15674	2777	44274	8686	595	16793	3618	5259	21549	1491	4296	842	5027	16323	1812	1399	8762	8292	3033	6393	550
2021-01-24	4233	697	5329	2604	28524	6477	6684	1181	13908	6533	967	1009	12526	7054	2837	2822	4584	4588	2794	7182	10642	16174	6199	2407	5410	1406	1946	1584	2558	15300	2675	43500	8464	585	16408	3570	5110	21122	1474	4148	840	4950	15974	1710	1328	8615	8059	2982	6173	540
2021-01-25	4113	702	5161	2414	26801	6102	6469	1100	13415	6225	914	964	11981	6758	2656	2657	4335	4426	2680	6860	10074	15430	5783	2328	5142	1341	1813	1522	2381	14830	2611	41538	8040	563	15692	3330	4794	20101	1412	4009	786	4665	15229	1637	1301	8300	7648	2900	5880	512
2021-01-26	4005	677	5051	2358	26051	5897	6275	1114	13297	6067	882	932	11620	6600	2605	2590	4183	4339	2628	6657	9902	15276	5722	2302	5015	1328	1784	1515	2308	14598	2551	40965	7887	534	15198	3274	4702	19694	1395	3904	762	4589	14937	1567	1203	8152	7440	2817	5705	505
2021-01-27	3954	725	5096	2353	25756	5953	6270	1091	13313	5991	877	891	11399	6502	2555	2573	4260	4497	2566	6642	9800	14996	5648	2298	4912	1281	1743	1467	2254	14650	2556	40666	7819	536	15013	3251	4625	19670	1388	4002	780	4589	14796	1539	1263	8009	7387	2743	5575	480
2021-01-28	3910	724	4997	2277	24956	5697	6152	1059	13052	5940	845	901	11168	6305	2536	2494	4055	4232	2503	6677	9500	14627	5484	2209	4777	1265	1700	1489	2256	14515	2467	39707	7630	525	14461	3230	4469	19176	1357	3869	727	4464	14530	1479	1204	7732	7167	2736	5434	477
2021-01-29	3795	689	4807	2196	23800	5469	6027	1026	12644	5701	796	851	10747	6024	2455	2333	3934	4173	2451	6295	9369	14122	5274	2109	4632	1156	1648	1385	2157	13899	2345	38428	7402	503	13993	3076	4239	18463	1301	3734	732	4348	13892	1468	1183	7524	6939	2671	5223	464
2021-01-30	3679	674	4746	2178	22984	5342	5794	1054	12404	5545	794	849	10208	5873	2364	2282	3761	4080	2377	6105	9129	13535	5087	2114	4436	1172	1576	1366	2079	13647	2275	37572	7045	485	13544	2967	4177	17900	1274	3638	679	4252	13575	1390	1096	7210	6666	2547	5004	435
2021-01-31	3624	677	4623	2093	22258	5199	5573	979	12044	5420	752	829	10018	5658	2333	2233	3681	4080	2292	5988	8900	13269	4943	2092	4291	1144	1500	1347	1996	13412	2250	36632	6991	469	13111	2843	4008	17511	1218	3589	678	4136	13299	1338	1074	7008	6467	2488	4863	424
2021-02-01	3428	676	4396	1953	21113	4890	5345	942	11650	5267	696	748	9568	5434	2228	2155	3452	3870	2183	5773	8491	12671	4723	1983	4023	1085	1442	1312	1934	12715	2100	35101	6559	440	12347	2743	3825	16594	1150	3405	652	3967	12537	1255	1009	6709	6119	2396	4624	403
2021-02-02	3376	662	4379	1954	20562	4823	5312	919	11726	5074	693	747	9256	5268	2141	2056	3396	3778	2099	5615	8398	12171	4585	1868	3961	1037	1419	1250	1865	12431	2044	34213	6453	421	12143	2627	3674	16164	1165	3336	634	3849	12374	1174	983	6540	6018	2306	4431	384
2021-02-03	3382	647	4390	1952	20170	4692	5174	913	11471	4995	670	754	9105	5188	2139	2053	3348	3754	2060	5556	8172	12052	4527	1918	3868	1013	1401	1238	1819	12598	2049	33938	6392	414	12033	2678	3586	16127	1129	3318	617	3838	12221	1189	937	6513	5952	2296	4411	373
2021-02-04	3296	639	4351	1860	19435	4504	5089	885	11375	4847	632	736	8900	5077	1997	1961	3288	3723	2053	5478	7969	11689	4375	1853	3781	975	1377	1200	1786	12314	2004	32769	6152	411	11526	2585	3489	15668	1123	3266	593	3788	11840	1142	964	6227	5730	2245	4336	355
2021-02-05	3193	663	4228	1779	18690	4415	4835	887	11130	4685	610	705	8444	4806	1988	1897	3123	3567	1924	5247	7719	11295	4156	1802	3596	966	1323	1197	1724	12025	1930	31775	5974	384	11167	2528	3291	15036	1060	3150	559	3578	11492	1103	911	5987	5402	2177	4147	352
2021-02-06	3109	655	4067	1701	17999	4210	4733	863	10765	4641	600	643	8174	4680	1894	1854	3071	3565	1875	5164	7535	10781	4071	1694	3475	914	1246	1156	1621	11495	1854	30916	5814	353	10633	2350	3192	14600	1006	3098	554	3522	11120	1042	879	5912	5250	2118	3928	315
2021-02-07	3070	644	3994	1705	17396	4079	4683	818	10630	4436	545	649	7915	4468	1839	1750	2898	3400	1788	5033	7355	10579	3889	1710	3331	883	1243	1121	1568	11312	1778	30002	5587	376	10501	2281	3115	14120	992	3000	525	3433	10855	1023	829	5669	5114	2001	3877	318
2021-02-08	2954	642	3821	1630	16539	3933	4434	789	10241	4244	524	628	7520	4270	1764	1697	2815	3313	1701	4780	6957	9969	3758	1611	3183	833	1150	1083	1495	10938	1712	28847	5306	359	9799	2191	2937	13625	988	2881	511	3272	10389	930	803	5306	4865	1956	3592	301
2021-02-09	2772	628	3724	1579	15902	3725	4233	772	10009	4192	526	604	7298	4143	1683	1596	2679	3284	1684	4630	6820	9624	3595	1582	3088	784	1148	1063	1470	10598	1720	27959	5151	332	9529	2125	2847	13205	942	2787	500	3183	10153	931	800	5257	4736	1891	3576	285
2021-02-10	2896	659	3728	1526	15619	3643	4269	749	10008	4089	481	591	7158	4054	1721	1598	2671	3163	1636	4585	6711	9462	3559	1574	3059	791	1074	1065	1430	10530	1627	27507	5064	333	9394	2075	2723	12922	936	2772	485	3175	9957	881	749	5133	4572	1858	3416	287
2021-02-11	2789	607	3665	1518	15151	3538	4111	722	9823	4101	475	598	6966	3962	1631	1493	2536	3135	1606	4516	6473	9256	3435	1525	2951	804	1087	1011	1401	10338	1605	26431	4889	324	8979	2090	2667	12605	902	2769	463	3110	9689	856	705	5037	4430	1805	3334	273
2021-02-12	2660	609	3584	1444	14489	3438	3942	708	9428	3926	463	561	6671	3759	1557	1486	2434	3110	1515	4380	6212	8824	3346	1486	2787	718	1016	989	1297	10051	1550	25724	4736	303	8715	1951	2581	12047	866	2660	454	2943	9389	850	685	4782	4347	1757	3202	255
2021-02-13	2626	602	3476	1410	14007	3343	3802	697	9317	3736	456	550	6362	3609	1513	1395	2368	2911	1418	4113	6042	8561	3162	1445	2757	707	990	951	1268	9557	1527	24681	4653	307	8379	1859	2480	11686	850	2532	461	2901	9064	813	658	4687	4201	1695	3060	265
2021-02-14	2542	601	3397	1333	13550	3140	3680	663	9158	3665	403	518	6175	3519	1490	1366	2322	2924	1402	4037	5880	8276	3065	1383	2584	686	963	938	1203	9332	1443	24109	4482	272	8125	1812	2412	11303	840	2492	418	2783	8856	752	609	4505	4013	1619	2955	236
2021-02-15	2450	601	3208	1274	12742	3009	3564	644	8715	3493	415	490	5848	3318	1390	1276	2243	2767	1343	3809	5603	7794	2891	1332	2517	659	884	921	1176	8891	1350	23020	4193	288	7722	1771	2246	10716	739	2375	392	2731	8401	697	581	4259	3784	1522	2773	233
2021-02-16	2348	555	3156	1277	12274	2933	3388	606	8537	3407	380	480	5733	3244	1357	1256	2169	2741	1295	3828	5434	7517	2897	1327	2393	644	880	875	1110	8675	1380	22168	4113	264	7382	1691	2171	10357	753	2375	385	2661	8200	696	583	4151	3650	1446	2683	228
2021-02-17	2358	555	3192	1212	12084	2845	3346	607	8600	3350	369	462	5622	3132	1342	1241	2097	2700	1255	3726	5329	7415	2726	1282	2364	624	861	869	1066	8603	1302	21967	4013	267	7208	1685	2129	10312	704	2297	384	2621	8169	660	562	4018	3544	1479	2677	221
2021-02-18	2322	587	3124	1179	11713	2752	3237	596	8289	3228	359	463	5473	3053	1275	1180	2056	2602	1231	3636	5124	7138	2697	1240	2277	582	866	853	1033	8433	1302	20987	3896	269	7050	1646	2006	9948	723	2291	368	2590	7828	668	534	3963	3551	1475	2586	224
2021-02-19	2208	533	3013	1192	11264	2634	3173	590	8093	3199	337	455	5186	2916	1239	1132	1984	2525	1180	3520	4957	6834	2573	1195	2185	598	796	802	1009	8174	1202	20179	3776	240	6648	1551	1941	9593	731	2152	348	2458	7577	608	520	3771	3341	1377	2480	202
2021-02-20	2138	564	2925	1104	10716	2534	2991	556	7923	3019	336	432	4966	2833	1194	1093	1868	2458	1135	3311	4789	6597	2493	1154	2116	532	794	781	952	7781	1199	19580	3640	246	6338	1501	1883	9273	691	2122	333	2391	7282	580	477	3684	3248	1297	2357	199
2021-02-21	2084	530	2836	1078	10410	2435	2932	540	7732	2979	298	426	4758	2686	1161	1029	1802	2401	1130	3267	4679	6338	2377	1129	2126	540	754	733	923	7600	1126	18948	3552	232	6277	1463	1781	8864	642	2101	326	2343	7143	565	456	3593	3053	1273	2278	177
2021-02-22	2012	518	2735	1008	9842	2291	2719	516	7425	2837	301	389	4609	2541	1065	1003	1728	2309	1025	3085	4430	6006	2256	1055	1925	495	736	738	846	7308	1103	17999	3388	224	5986	1381	1692	8459	618	1952	299	2229	6747	557	438	3376	3017	1214	2170	176
2021-02-23	1945	524	2748	999	9483	2181	2646	486	7346	2740	287	388	4475	2529	1055	949	1681	2280	981	3007	4347	5862	2163	1025	1865	484	692	714	804	7068	1067	17447	3197	200	5671	1319	1671	8188	633	1946	307	2147	6585	517	436	3244	2902	1140	2075	167
2021-02-24	1963	512	2704	970	9333	2127	2662	481	7250	2707	271	370	4389	2426	1050	918	1667	2288	975	2981	4304	5627	2150	1044	1824	455	691	699	798	6914	1071	17043	3118	203	5574	1261	1582	8056	596	1882	303	2143	6514	518	414	3223	2819	1192	2072	163
2021-02-25	1893	507	2582	951	8927	2078	2538	468	7036	2590	259	381	4207	2390	1019	901	1618	2163	921	2885	4089	5423	2091	1024	1786	462	642	680	787	6756	1007	16416	3077	196	5352	1233	1526	7778	550	1812	291	2064	6304	469	413	3144	2735	1124	1963	154
2021-02-26	1814	483	2499	887	8665	1995	2425	459	6826	2526	256	347	4051	2245	976	871	1533	2149	875	2754	3946	5288	1985	978	1746	421	606	665	751	6467	958	15714	2961	178	5131	1205	1433	7439	549	1794	280	1964	6098	466	366	2910	2603	1053	1838	164
2021-02-27	1741	483	2419	896	8315	1923	2345	446	6654	2395	244	352	3766	2118	918	843	1483	2080	838	2680	3816	5018	1876	924	1624	407	595	647	719	6308	907	15160	2844	164	4889	1154	1434	7144	550	1709	263	1964	5957	444	372	2873	2487	987	1829	148
2021-02-28	1711	512	2338	831	7951	1879	2268	419	6563	2349	231	328	3737	2084	943	830	1418	2043	813	2595	3663	4902	1812	913	1583	377	590	613	693	6106	895	14775	2731	183	4733	1121	1400	6960	497	1652	248	1848	5765	419	353	2725	2360	1005	1747	140
2021-03-01	1605	474	2340	774	7696	1744	2180	413	6180	2249	217	340	3593	1991	842	773	1336	1935	777	2458	3557	4596	1728	893	1462	357	550	595	646	5788	866	13816	2612	161	4476	1094	1252	6561	481	1604	235	1797	5419	430	307	2605	2292	958	1614	134
2021-03-02	1538	465	2213	777	7342	1681	2068	412	6024	2169	195	302	3451	1897	822	719	1322	1829	719	2429	3439	4446	1645	816	1463	372	560	569	644	5605	838	13395	2529	149	4336	994	1222	6291	469	1596	234	1724	5279	383	311	2627	2178	933	1613	129
2021-03-03	1581	488	2219	752	7232	1658	2019	404	6095	2166	216	314	3373	1871	807	694	1289	1874	738	2319	3297	4330	1617	861	1403	334	514	560	600	5532	796	13047	2491	162	4214	1017	1207	6233	473	1539	230	1682	5232	383	318	2454	2177	891	1558	125
2021-03-04	1564	468	2143	751	6831	1597	1992	361	5889	2078	200	296	3252	1811	813	682	1240	1835	699	2276	3160	4164	1559	817	1354	335	513	556	594	5271	743	12665	2416	141	4018	993	1158	5984	460	1534	221	1698	5027	371	278	2399	2080	861	1547	113
2021-03-05	1514	450	2100	719	6636	1545	1880	358	5826	2056	177	285	3043	1776	751	650	1215	1755	661	2223	3082	3985	1499	767	1294	330	478	547	580	5124	760	12148	2255	136	3915	951	1108	5794	429	1477	221	1572	4920	357	262	2282	1984	849	1449	119
2021-03-06	1433	446	2033	694	6406	1436	1816	371	5571	2020	184	281	2959	1672	735	646	1125	1667	634	2112	2988	3763	1428	792	1249	301	463	501	551	4974	718	11787	2199	129	3754	910	1046	5547	405	1430	193	1579	4711	332	261	2256	1918	812	1374	110
2021-03-07	1366	453	2002	674	6248	1386	1762	338	5362	1897	167	246	2868	1616	698	608	1080	1698	607	2039	2894	3767	1397	754	1206	316	467	504	510	4795	692	11314	2141	136	3661	840	1038	5370	398	1347	193	1463	4491	334	253	2133	1827	783	1321	104
2021-03-08	1353	404	1895	641	5774	1324	1649	329	5199	1835	154	259	2688	1526	654	578	1055	1575	598	1924	2698	3523	1319	664	1176	280	429	478	492	4529	646	10731	2017	118	3374	867	961	5009	394	1266	192	1440	4358	306	231	2033	1771	723	1248	101
2021-03-09	1269	400	1842	615	5668	1271	1563	317	5055	1809	154	235	2621	1465	653	538	993	1539	562	1822	2594	3334	1216	650	1111	262	409	479	462	4391	663	10408	1962	123	3200	810	950	4846	365	1276	195	1370	4301	274	225	1962	1693	721	1225	96
2021-03-10	1295	419	1834	602	5435	1250	1548	302	5064	1721	149	249	2537	1441	667	561	1003	1525	550	1849	2563	3348	1253	647	1087	256	402	488	466	4281	646	10104	1918	118	3169	779	869	4859	376	1237	175	1394	4176	288	229	1938	1666	711	1165	102
2021-03-11	1191	403	1786	567	5351	1184	1511	299	4979	1708	146	239	2519	1413	608	513	962	1462	519	1786	2520	3217	1201	647	1047	271	379	466	434	4234	609	9748	1833	118	3119	769	893	4538	359	1236	166	1371	4021	266	214	1883	1588	670	1148	89
2021-03-12	1192	416	1713	563	5126	1146	1439	281	4801	1566	130	212	2397	1308	598	509	944	1403	509	1706	2360	3012	1111	603	1036	219	379	438	430	4020	575	9145	1814	97	2971	730	855	4430	321	1143	153	1296	3849	263	201	1820	1534	645	1108	90
2021-03-13	1146	405	1696	527	4917	1145	1384	284	4571	1600	127	223	2256	1241	562	495	878	1360	485	1629	2339	2948	1087	605	951	218	350	424	411	3861	562	8916	1752	119	2830	675	801	4249	320	1135	159	1273	3767	261	189	1715	1465	614	1068	76
2021-03-14	1121	396	1677	521	4632	1054	1350	271	4525	1590	123	203	2202	1244	538	463	860	1337	475	1606	2221	2780	1059	578	920	206	369	426	365	3738	519	8731	1661	110	2746	688	771	4098	316	1124	149	1244	3634	248	193	1653	1432	596	1028	83
2021-03-15	1085	394	1520	506	4493	1007	1230	261	4307	1488	110	201	2115	1172	509	427	819	1260	459	1497	2131	2646	1006	563	882	198	337	390	347	3574	519	8163	1568	95	2594	638	745	3874	306	1029	132	1142	3392	226	185	1583	1334	558	953	69
2021-03-16	1050	368	1522	489	4331	979	1209	238	4237	1408	129	188	2010	1089	507	417	812	1248	414	1468	2048	2492	955	528	827	197	314	388	345	3467	467	7909	1563	95	2437	613	686	3747	286	1054	138	1150	3331	218	162	1524	1290	554	914	72
2021-03-17	1015	369	1500	476	4240	921	1196	231	4225	1381	111	191	1956	1069	500	408	768	1260	400	1404	1996	2479	954	529	798	197	304	378	325	3398	485	7619	1500	93	2392	610	681	3623	259	1015	136	1126	3335	211	155	1511	1240	526	869	80
2021-03-18	1004	376	1472	430	4031	922	1147	233	4066	1307	106	172	1944	1067	464	412	745	1181	404	1416	1908	2415	935	518	797	172	295	371	329	3199	461	7360	1469	99	2332	608	653	3504	275	1017	132	1076	3156	210	147	1419	1248	512	868	57
2021-03-19	986	358	1394	416	3937	853	1083	212	3936	1310	96	166	1832	1013	469	360	677	1182	386	1321	1825	2332	860	485	737	178	298	335	304	3149	451	7011	1405	83	2214	574	633	3401	292	906	138	1022	3025	207	154	1360	1153	486	819	75
2021-03-20	936	366	1413	412	3790	835	1075	210	3758	1252	95	171	1718	961	431	363	667	1144	391	1262	1787	2223	808	488	728	176	287	344	296	3041	423	6716	1313	73	2179	535	601	3201	254	918	132	1027	2885	190	141	1273	1106	474	784	59
2021-03-21	910	372	1345	409	3595	792	1001	226	3732	1194	88	160	1691	925	420	353	675	1094	342	1246	1736	2125	784	486	705	162	276	324	272	2955	401	6527	1327	81	2036	487	574	3118	247	887	121	985	2879	178	132	1259	1084	437	748	59
2021-03-22	874	357	1274	373	3417	753	957	179	3545	1146	90	153	1640	901	398	328	625	1032	347	1157	1634	1980	761	458	665	140	251	319	269	2778	393	6193	1241	75	1916	478	524	2951	227	838	127	975	2769	169	127	1235	993	423	697	55
2021-03-23	802	340	1240	359	3347	740	939	178	3495	1160	73	143	1564	862	385	315	615	986	315	1126	1617	1946	726	430	649	143	252	308	260	2676	373	6012	1193	76	1832	469	514	2886	213	817	106	911	2654	170	125	1166	967	424	680	49
2021-03-24	832	333	1231	363	3220	701	911	192	3477	1090	82	141	1505	822	362	293	589	1058	339	1098	1520	1829	725	415	619	143	243	292	244	2623	372	5800	1160	75	1845	478	523	2800	226	801	109	922	2593	166	116	1099	977	406	670	54
2021-03-25	796	313	1159	357	3108	686	895	182	3314	1039	83	150	1456	799	380	288	564	967	297	1073	1501	1840	692	410	591	150	236	303	238	2563	353	5597	1126	77	1720	479	495	2741	198	791	103	821	2522	152	107	1120	894	392	614	44
2021-03-26	774	328	1143	346	2973	662	842	174	3295	1015	69	134	1376	778	365	303	562	935	287	1055	1451	1741	654	406	613	127	226	289	235	2381	352	5284	1082	69	1690	437	456	2611	208	742	106	850	2395	143	105	1066	866	361	608	46
2021-03-27	747	312	1118	312	2892	604	811	148	3134	988	67	133	1333	750	360	263	505	943	277	988	1364	1651	674	381	574	121	206	261	219	2343	321	5144	1061	61	1589	409	434	2454	198	739	99	800	2324	156	111	1022	837	346	588	46
2021-03-28	712	319	1042	313	2760	575	748	159	3096	972	59	123	1329	718	327	243	506	862	253	975	1345	1524	583	381	554	126	189	269	205	2264	319	4991	1044	59	1570	417	423	2358	189	724	97	799	2251	144	97	951	781	351	565	46
2021-03-29	707	299	1018	297	2628	572	719	147	2951	928	70	122	1249	700	307	237	474	867	241	893	1222	1541	572	367	513	112	212	254	185	2098	304	4657	945	62	1491	383	407	2259	174	667	94	738	2157	134	82	909	748	322	549	43
2021-03-30	694	294	1020	303	2534	533	698	145	2850	880	57	118	1161	657	296	246	445	820	241	883	1196	1458	576	336	479	103	189	231	179	2081	302	4503	929	59	1393	350	382	2163	182	656	90	721	2110	126	82	861	751	321	526	44
2021-03-31	668	288	1018	290	2457	516	682	138	2852	866	64	124	1180	651	297	241	454	821	230	844	1209	1416	542	343	479	98	192	252	179	2024	298	4387	888	60	1439	365	381	2112	162	652	80	741	2084	124	80	886	713	291	525	41
2021-04-01	637	301	949	264	2376	496	678	130	2735	818	53	110	1108	608	282	223	444	802	213	837	1146	1311	521	322	485	100	185	233	175	1925	275	4276	914	47	1318	327	352	2040	171	601	85	715	2004	110	86	846	684	291	473	38
2021-04-02	628	278	970	258	2274	456	603	124	2698	863	54	98	1105	605	263	199	425	737	207	789	1092	1314	497	312	423	108	162	236	161	1889	263	3988	841	56	1238	313	343	1963	173	628	82	664	1928	117	83	816	645	282	466	32
2021-04-03	589	281	882	255	2220	466	623	132	2571	772	51	98	1027	579	254	203	395	738	204	769	1063	1207	482	298	460	84	163	222	161	1808	258	3836	832	50	1197	316	343	1887	149	587	76	632	1894	108	71	767	633	285	446	38
2021-04-04	584	273	892	236	2128	454	597	134	2578	746	45	106	997	533	254	196	366	713	194	773	1028	1187	458	319	421	89	143	219	157	1748	244	3746	766	48	1170	299	324	1781	145	558	76	642	1776	115	66	728	594	269	416	35
2021-04-05	544	272	843	237	2010	404	542	123	2386	736	49	87	964	527	241	194	376	653	184	686	920	1124	460	269	388	89	154	205	138	1662	219	3540	734	52	1076	295	311	1706	148	537	76	596	1709	91	64	735	580	255	414	33
2021-04-06	558	252	822	229	1918	399	543	118	2322	727	43	100	891	525	245	167	356	688	168	678	950	1061	416	281	365	74	140	202	137	1579	217	3416	709	43	1060	282	295	1604	140	544	72	587	1634	99	62	699	578	248	386	24
2021-04-07	536	281	844	207	1891	396	541	115	2304	675	53	105	904	485	245	176	353	673	168	668	896	1042	411	279	371	69	143	195	133	1572	207	3284	675	48	1073	260	274	1637	135	540	70	563	1622	86	52	669	561	234	379	25
2021-04-08	511	261	819	211	1834	394	487	100	2241	673	41	88	856	475	227	185	316	639	147	649	868	1025	409	258	357	80	128	195	127	1486	214	3142	684	42	967	268	254	1585	131	504	63	543	1603	84	54	651	533	222	371	35
2021-04-09	513	235	777	209	1752	362	486	102	2142	645	42	87	798	434	208	165	300	622	153	610	845	970	356	247	324	69	121	184	136	1430	212	2987	664	37	949	245	255	1504	125	488	57	547	1492	83	49	625	481	234	375	24
2021-04-10	490	255	752	198	1663	361	445	103	2131	614	36	96	788	412	215	154	308	571	144	614	793	929	360	240	333	68	125	180	116	1362	190	2918	667	50	937	249	249	1444	119	467	71	511	1450	83	44	603	476	210	348	32

### Sheet: 40%_POL_SD_2Days
Date	Alabama	Alaska	Arizona	Arkansas	California	Colorado	Connecticut	Delaware	Florida	Georgia	Hawaii	Idaho	Illinois	Indiana	Iowa	Kansas	Kentucky	Louisiana	Maine	Maryland	Massachusetts	Michigan	Minnesota	Mississippi	Missouri	Montana	Nebraska	Nevada	New Hampshire	New Jersey	New Mexico	New York	North Carolina	North Dakota	Ohio	Oklahoma	Oregon	Pennsylvania	Rhode Island	South Carolina	South Dakota	Tennessee	Texas	Utah	Vermont	Virginia	Washington	West Virginia	Wisconsin	Wyoming
2020-08-25	1102	95	807	635	7877	377	127	69	3983	2771	269	418	2272	900	662	540	742	964	46	561	479	739	721	861	1160	115	294	657	33	372	165	468	1569	223	1107	719	296	795	132	814	150	1660	7550	470	17	1015	733	148	761	66
2020-08-26	1217	104	842	673	8733	389	152	79	4223	2931	304	445	2525	988	684	563	829	1021	42	594	525	795	766	942	1269	112	319	702	30	401	209	521	1642	210	1197	754	328	832	135	817	168	1753	8312	507	23	1075	797	169	836	85
2020-08-27	1145	99	831	681	8689	389	146	70	3896	2851	279	430	2449	982	665	557	791	1006	40	610	481	787	719	927	1278	124	323	667	32	394	191	526	1581	211	1181	740	325	822	138	811	164	1643	8075	530	17	1077	762	169	791	81
2020-08-28	1197	107	907	720	9372	433	156	85	4240	2998	320	466	2687	1077	768	617	860	1071	52	628	535	826	801	960	1390	129	328	719	38	442	232	552	1719	235	1297	796	340	903	143	852	173	1810	8592	543	22	1172	829	182	884	86
2020-08-29	1335	117	946	782	10077	458	179	84	4392	3284	351	488	2869	1088	764	631	908	1128	53	662	583	893	859	1042	1460	145	353	736	42	442	227	595	1794	259	1416	856	374	942	144	906	180	1956	9250	555	25	1220	880	196	909	99
2020-08-30	1404	126	974	811	10419	492	185	97	4596	3376	364	496	2980	1177	808	688	935	1207	55	671	583	884	855	1058	1505	153	365	766	46	481	242	620	1882	255	1458	884	375	1031	143	989	199	1978	9533	598	21	1247	945	202	938	92
2020-08-31	1371	124	1033	809	10752	477	174	88	4563	3415	361	539	3007	1171	833	701	958	1178	63	707	617	929	851	1080	1557	157	394	762	45	483	254	644	1904	268	1433	887	407	1057	145	960	198	1985	9592	619	25	1314	958	214	971	100
2020-09-01	1397	140	1005	831	11266	501	216	104	4621	3544	398	561	3151	1221	881	759	984	1235	64	706	638	982	881	1150	1666	162	398	794	49	503	245	678	1991	275	1579	929	400	1091	161	1029	224	2051	9858	667	27	1399	971	227	993	105
2020-09-02	1435	146	1073	874	12168	531	193	103	4861	3696	415	596	3410	1357	891	766	1084	1292	71	772	640	1062	948	1163	1726	184	454	839	56	506	275	700	2045	303	1670	1016	430	1149	161	1040	231	2208	10631	701	33	1461	1002	254	1055	118
2020-09-03	1514	143	1108	928	12584	569	226	104	4893	3832	444	605	3459	1365	918	774	1092	1324	71	773	684	1099	991	1215	1796	180	413	821	48	549	307	767	2138	315	1753	1056	444	1251	168	1083	244	2245	10944	752	30	1516	1065	250	1141	113
2020-09-04	1555	157	1126	928	12873	609	223	111	4954	3915	465	586	3560	1428	971	819	1110	1348	82	831	704	1164	987	1237	1908	180	447	850	62	555	296	777	2262	318	1788	1057	450	1311	183	1096	231	2304	10902	791	38	1535	1112	243	1180	133
2020-09-05	1630	154	1171	968	13511	628	251	118	5165	3943	489	691	3746	1496	994	851	1188	1418	80	825	735	1218	1046	1310	1982	189	468	897	52	571	311	818	2368	324	1872	1089	488	1306	170	1153	257	2376	11312	834	32	1604	1170	263	1206	133
2020-09-06	1656	158	1176	1010	13924	652	249	124	5146	4090	502	682	3874	1597	1024	899	1208	1358	88	837	765	1274	1052	1297	2035	202	507	876	67	607	324	853	2365	356	1981	1160	511	1388	174	1175	262	2428	11613	847	36	1665	1191	277	1222	135
2020-09-07	1661	155	1169	984	14281	686	271	122	5141	4053	544	680	3940	1576	1049	919	1224	1435	91	872	753	1294	1094	1295	2058	213	502	863	69	615	329	876	2405	361	2031	1113	546	1425	205	1154	257	2493	11663	886	36	1689	1237	299	1249	144
2020-09-08	1712	156	1225	1039	14954	696	290	122	5258	4239	556	686	4159	1673	1056	961	1251	1467	99	935	779	1418	1179	1382	2157	221	556	927	77	662	365	972	2522	381	2126	1224	541	1552	195	1241	280	2594	12213	906	38	1741	1253	318	1362	152
2020-09-09	1776	173	1378	1120	16151	754	312	133	5562	4476	593	755	4417	1779	1182	1023	1394	1531	105	989	875	1455	1290	1443	2347	248	581	961	89	707	365	1102	2714	393	2293	1274	607	1657	206	1286	304	2683	13075	1020	39	1929	1399	312	1453	160
2020-09-10	1870	186	1332	1171	16839	829	307	155	5730	4682	643	781	4657	1883	1193	1044	1421	1583	107	1003	897	1564	1339	1482	2418	257	599	1034	107	722	389	1093	2755	416	2440	1356	612	1716	223	1367	323	2758	13291	1055	51	2017	1439	354	1553	171
2020-09-11	1880	181	1429	1167	17348	843	351	129	5684	4721	654	798	4718	1936	1250	1081	1475	1613	123	1053	926	1562	1333	1534	2492	247	580	1029	102	772	407	1182	2907	435	2447	1418	641	1785	229	1358	325	2895	13630	1118	48	2008	1490	359	1560	177
2020-09-12	1990	179	1421	1173	18150	875	331	130	5876	4916	730	865	5050	2018	1317	1146	1543	1685	120	1058	993	1678	1436	1565	2589	252	631	1047	103	835	431	1265	2982	427	2539	1452	681	1890	240	1434	355	2963	14176	1172	48	2124	1554	373	1605	175
2020-09-13	1991	196	1474	1263	18830	917	376	149	6002	5082	748	838	5231	2042	1346	1149	1591	1717	128	1120	1030	1770	1486	1635	2663	292	668	1049	111	853	452	1317	3075	453	2698	1457	719	1960	230	1496	358	3016	14535	1195	59	2165	1613	386	1725	194
2020-09-14	2003	212	1504	1268	19117	888	394	150	5940	5002	729	880	5216	2107	1360	1193	1612	1720	138	1134	1031	1844	1528	1655	2783	292	657	1032	109	868	445	1363	3112	449	2768	1502	771	1990	249	1485	361	3081	14616	1203	60	2231	1648	388	1766	193
2020-09-15	2112	204	1544	1310	20155	998	429	169	6117	5218	827	902	5537	2152	1421	1272	1659	1768	137	1221	1098	1882	1568	1674	2826	298	705	1097	114	927	476	1462	3287	483	2929	1601	781	2149	240	1503	368	3166	15104	1284	55	2373	1721	389	1856	206
2020-09-16	2265	215	1647	1420	21798	1074	432	174	6472	5558	860	983	5982	2434	1516	1423	1829	1920	157	1307	1199	2074	1704	1748	3109	333	743	1151	125	995	506	1597	3490	489	3102	1693	869	2279	300	1631	389	3334	16275	1378	69	2519	1871	458	2002	237
2020-09-17	2239	224	1666	1483	22827	1087	470	176	6675	5719	961	1012	6192	2480	1598	1383	1855	1979	159	1338	1213	2099	1782	1836	3172	361	810	1159	144	1061	532	1675	3629	530	3281	1762	857	2382	283	1669	433	3444	16629	1479	66	2606	1961	457	2094	241
2020-09-18	2300	227	1729	1502	23338	1165	467	187	6679	5769	962	1071	6380	2538	1566	1413	1942	1922	168	1409	1249	2262	1877	1905	3246	334	817	1197	154	1094	571	1760	3703	541	3383	1817	906	2417	290	1743	435	3452	16977	1461	76	2665	1974	472	2113	226
2020-09-19	2379	244	1785	1606	24452	1218	518	190	6779	5997	1037	1039	6681	2673	1690	1507	2045	2044	179	1409	1295	2352	1886	1902	3394	388	834	1223	149	1111	589	1900	3871	568	3512	1891	947	2569	293	1776	452	3639	17433	1544	81	2784	2081	528	2212	253
2020-09-20	2400	254	1821	1592	25453	1246	520	218	7021	6153	1047	1103	6826	2742	1779	1566	2083	2097	187	1477	1393	2430	1984	1939	3527	394	875	1277	154	1176	606	1945	3956	636	3705	1957	971	2713	290	1811	467	3731	17906	1663	73	2892	2204	515	2319	255
2020-09-21	2412	249	1828	1585	25930	1262	546	203	7058	6205	1046	1135	6987	2828	1711	1530	2132	2062	182	1541	1379	2487	2012	1974	3605	404	875	1290	182	1219	600	2059	3995	586	3787	1979	1039	2722	307	1827	479	3736	17839	1684	89	2906	2188	517	2336	289
2020-09-22	2510	248	1927	1708	27097	1373	543	210	7183	6360	1170	1153	7299	2936	1828	1579	2188	2196	193	1610	1464	2655	2120	2045	3862	415	938	1285	181	1237	658	2172	4258	639	3940	2070	1065	2935	328	1940	493	3871	18605	1747	95	3061	2303	558	2424	289
2020-09-23	2672	246	2037	1807	29302	1475	645	244	7579	6803	1258	1229	7890	3165	1922	1776	2357	2281	230	1726	1525	2877	2293	2184	3950	455	990	1389	185	1386	713	2330	4518	652	4280	2262	1170	3214	341	2062	544	4115	19749	1950	95	3206	2471	606	2632	308
2020-09-24	2742	284	2113	1850	30248	1518	640	232	7715	7016	1305	1318	8166	3297	2030	1824	2479	2357	236	1828	1620	2990	2367	2294	4110	448	1044	1425	214	1440	762	2528	4601	654	4514	2358	1226	3356	366	2107	564	4228	20247	2023	114	3416	2572	618	2764	336
2020-09-25	2734	291	2160	1892	30934	1602	668	240	7742	7142	1337	1315	8392	3400	2079	1878	2568	2385	238	1818	1688	3114	2424	2278	4309	502	1022	1412	220	1533	781	2605	4759	703	4570	2367	1261	3417	374	2155	580	4190	20599	2052	121	3524	2659	692	2828	326
2020-09-26	2845	291	2177	1989	32509	1693	713	269	8056	7299	1397	1357	8684	3500	2150	1944	2638	2485	254	1870	1765	3275	2571	2373	4435	504	1096	1447	221	1587	797	2749	4862	732	4757	2434	1324	3593	371	2241	555	4405	21175	2131	108	3625	2764	672	2966	349
2020-09-27	2937	316	2312	2070	33503	1722	706	262	8083	7431	1499	1367	8964	3639	2159	2039	2737	2517	268	1953	1835	3355	2628	2369	4625	519	1144	1462	237	1630	855	2913	5052	724	4975	2507	1441	3669	403	2285	609	4440	21785	2247	127	3853	2859	716	3055	372
2020-09-28	3016	311	2295	2038	33857	1767	742	268	8135	7610	1454	1387	9181	3655	2199	2119	2787	2544	286	1974	1870	3487	2693	2427	4637	523	1151	1515	261	1727	875	2981	5040	741	5053	2584	1464	3818	416	2295	615	4473	21746	2268	128	3775	2937	707	3161	353
2020-09-29	3079	328	2360	2113	35799	1861	788	299	8414	7764	1622	1466	9596	3833	2336	2159	2893	2624	307	2132	1951	3640	2850	2448	4811	567	1257	1573	266	1755	901	3139	5347	777	5319	2666	1538	4072	442	2356	657	4738	22473	2317	147	4045	3025	808	3285	377
2020-09-30	3237	330	2548	2313	38364	2048	861	318	8834	8221	1764	1560	10343	4153	2505	2311	3099	2743	310	2241	2151	3978	3084	2654	5194	590	1289	1630	288	1928	950	3548	5707	799	5827	2873	1641	4300	465	2472	679	4980	23756	2587	152	4261	3287	803	3524	394
2020-10-01	3343	341	2601	2349	39850	2096	896	317	9073	8426	1811	1603	10753	4335	2575	2432	3171	2800	337	2314	2201	4177	3190	2734	5464	637	1324	1643	321	2005	1013	3628	6011	836	6019	2999	1670	4580	462	2669	705	5124	24394	2665	158	4455	3431	843	3744	430
2020-10-02	3362	356	2690	2377	40474	2121	952	312	9108	8530	1887	1637	10950	4422	2645	2388	3306	2830	362	2406	2240	4338	3283	2717	5516	612	1390	1707	320	2098	1030	3878	6038	837	6272	3011	1753	4709	492	2677	749	5109	24798	2718	159	4686	3530	884	3733	431
2020-10-03	3449	362	2725	2465	42307	2247	988	360	9383	8839	1970	1699	11317	4588	2744	2571	3419	2977	375	2453	2367	4412	3348	2804	5704	649	1458	1721	338	2179	1081	4010	6255	902	6349	3115	1866	4890	490	2760	771	5286	25387	2841	180	4798	3691	954	3944	465
2020-10-04	3541	342	2800	2607	43713	2362	1040	356	9583	8965	2029	1784	11707	4736	2807	2649	3492	3045	399	2598	2424	4718	3553	2899	5918	726	1512	1773	370	2261	1140	4303	6422	926	6624	3239	1913	5115	516	2872	768	5371	26122	2966	179	4896	3805	955	4097	465
2020-10-05	3529	400	2777	2624	44241	2409	1042	371	9529	9024	2092	1772	11844	4886	2767	2608	3612	3034	419	2599	2482	4808	3580	2903	6003	706	1532	1730	353	2324	1144	4438	6471	912	6861	3260	1958	5206	519	2843	779	5428	25981	2987	191	5023	3781	968	4139	505
2020-10-06	3634	392	2932	2653	46207	2522	1121	383	9727	9314	2105	1778	12304	5024	2888	2735	3740	3147	450	2694	2582	5052	3750	2999	6209	731	1553	1794	405	2423	1202	4633	6755	962	7172	3375	2111	5466	548	2940	849	5526	26895	3104	215	5273	4076	1018	4343	489
2020-10-07	3804	400	3077	2790	49291	2689	1226	405	10308	9938	2340	1926	13182	5458	3149	3019	3978	3318	471	2976	2832	5430	4036	3164	6703	768	1655	1941	427	2676	1306	5179	7354	989	7751	3621	2231	5933	552	3101	896	5939	28399	3396	220	5589	4303	1152	4616	529
2020-10-08	4022	426	3183	2951	51169	2830	1239	428	10497	10026	2415	2004	13721	5584	3289	3066	4070	3456	521	3035	2906	5607	4216	3228	6767	853	1745	1937	463	2760	1333	5324	7422	1040	8150	3763	2316	6210	605	3220	931	6078	29075	3496	230	5827	4539	1164	4830	553
2020-10-09	4051	426	3258	2949	51805	2905	1283	424	10655	10081	2398	1988	13991	5759	3268	3132	4218	3457	525	3152	3028	5839	4301	3256	7022	848	1737	1978	460	2849	1354	5604	7565	1025	8257	3847	2409	6462	615	3349	946	6188	29200	3566	243	5955	4574	1183	4914	566
2020-10-10	4039	420	3267	3081	53750	2986	1425	437	10860	10354	2581	2076	14589	5928	3454	3317	4352	3571	542	3189	3178	6062	4489	3292	7304	881	1806	2091	529	2962	1415	5896	7926	1096	8632	3853	2526	6745	635	3338	982	6370	29774	3784	260	6225	4734	1250	5097	604
2020-10-11	4246	455	3472	3186	55359	3208	1403	458	10988	10652	2671	2135	15009	6146	3475	3388	4417	3657	570	3374	3161	6383	4609	3499	7413	902	1904	2068	539	3124	1496	6178	8091	1100	8975	4073	2612	6925	661	3456	992	6423	30490	3894	284	6392	4888	1308	5284	624
2020-10-12	4227	448	3398	3173	55634	3221	1402	480	11068	10627	2685	2151	15032	6155	3505	3358	4528	3580	575	3355	3294	6462	4699	3397	7451	909	1920	2112	563	3155	1483	6369	8208	1111	9161	4112	2637	7161	663	3461	993	6400	30413	3917	287	6402	4952	1296	5407	607
2020-10-13	4424	440	3526	3286	57981	3381	1583	489	11460	10877	2873	2239	15805	6492	3563	3571	4759	3674	617	3518	3432	6738	4952	3604	7919	963	1980	2121	566	3265	1560	6709	8540	1135	9651	4260	2786	7513	683	3499	1055	6607	31094	4006	306	6620	5171	1382	5727	658
2020-10-14	4592	471	3751	3500	61907	3628	1653	523	11953	11542	3037	2301	16734	6960	3902	3813	4960	3989	709	3846	3682	7406	5266	3703	8367	1027	2084	2250	638	3609	1692	7415	9008	1196	10358	4439	3011	8017	737	3793	1102	6988	33013	4354	332	7178	5542	1468	6018	688
2020-10-15	4735	482	3943	3592	63990	3755	1691	550	12294	11720	3111	2407	17398	7190	3975	3940	5169	4098	679	3896	3809	7721	5477	3854	8640	1064	2125	2293	694	3719	1712	7722	9235	1258	10608	4734	3146	8356	753	3831	1144	7204	33697	4410	348	7525	5758	1504	6302	756
2020-10-16	4796	499	3952	3654	64615	3951	1763	563	12316	11812	3139	2419	17672	7374	3953	3955	5287	4070	746	4049	3885	7944	5583	3811	8783	1057	2188	2304	724	3854	1787	8025	9564	1256	10900	4775	3242	8677	808	3939	1164	7238	33696	4523	352	7603	5900	1521	6469	735
2020-10-17	4843	491	4000	3721	66708	4024	1887	598	12679	11973	3300	2502	18328	7529	4182	4198	5483	4219	780	4193	4117	8249	5750	4005	9103	1115	2364	2382	717	3978	1870	8428	9898	1302	11294	4807	3391	8961	801	3971	1190	7370	34314	4712	387	7835	6081	1594	6647	762
2020-10-18	5044	524	4110	3793	68802	4210	1916	590	12833	12290	3398	2516	18725	7871	4255	4310	5577	4310	822	4287	4299	8572	6026	3966	9308	1158	2333	2408	760	4194	1964	8879	9967	1297	11810	4988	3449	9331	840	4164	1232	7563	34965	4846	409	8089	6267	1701	6816	782
2020-10-19	4892	503	4097	3871	68667	4271	1948	616	12776	12247	3443	2585	18824	7899	4244	4229	5629	4254	792	4359	4304	8624	6054	4045	9451	1193	2371	2396	780	4207	1946	9037	10062	1302	12038	4971	3540	9509	843	4171	1244	7612	34951	4895	385	8268	6443	1688	6955	831
2020-10-20	5099	547	4257	3961	70877	4416	2072	646	13035	12552	3497	2559	19558	8256	4426	4467	5842	4406	848	4554	4557	9121	6389	4111	9716	1184	2463	2453	835	4393	2031	9639	10345	1362	12595	5205	3763	9979	848	4282	1277	7809	35612	4973	430	8456	6644	1775	7231	805
2020-10-21	5320	538	4510	4240	75521	4727	2227	695	13578	13219	3814	2772	20806	8799	4614	4757	6203	4666	980	4799	4781	9805	6867	4335	10249	1295	2620	2547	887	4737	2212	10417	11102	1357	13499	5492	3966	10700	938	4477	1358	8185	37427	5447	474	9043	7044	1843	7590	883
2020-10-22	5503	544	4639	4282	77234	4925	2335	727	14013	13471	3838	2825	21413	9041	4836	4915	6422	4791	1023	5086	4994	10243	6919	4401	10577	1344	2721	2642	967	4967	2267	10912	11413	1479	13880	5563	4188	11187	976	4657	1356	8304	37933	5429	495	9399	7416	1955	8079	941
2020-10-23	5521	587	4654	4356	77984	5157	2424	715	14125	13572	3875	2823	21554	9278	4890	4998	6410	4785	1031	5163	5072	10476	7158	4390	10672	1372	2787	2688	979	5135	2291	11322	11562	1444	14163	5660	4369	11516	995	4686	1424	8418	38144	5536	519	9588	7550	2016	8188	915
2020-10-24	5626	576	4775	4482	80164	5279	2519	770	14493	13690	4066	2919	22488	9531	4907	5143	6755	4871	1092	5294	5347	11047	7344	4468	10998	1438	2789	2701	1017	5337	2363	11857	11942	1470	14849	5958	4473	11895	971	4729	1435	8651	38898	5725	540	9843	7739	2060	8408	912
2020-10-25	5739	600	4874	4642	81698	5469	2602	809	14702	14105	4055	2893	23082	9836	5180	5284	6882	5013	1122	5449	5517	11295	7564	4584	11339	1426	2913	2696	1082	5459	2502	12375	12110	1497	15400	6053	4610	12425	999	4873	1463	8708	39259	5848	544	10142	7976	2132	8719	1017
2020-10-26	5673	572	4878	4563	81691	5575	2670	781	14599	13910	4006	2851	22978	9800	5062	5175	6923	5030	1179	5556	5581	11540	7663	4535	11239	1481	2913	2709	1075	5580	2516	12861	12245	1467	15417	6010	4682	12495	1041	4915	1487	8695	38803	5936	576	10137	8039	2173	8679	987
2020-10-27	5840	597	5050	4681	83772	5738	2771	840	15016	14246	4173	2897	23919	10258	5224	5369	7098	5079	1219	5732	5890	11890	7870	4706	11591	1472	3003	2789	1145	5903	2570	13428	12470	1519	16301	6120	4911	13094	1069	5114	1546	8949	39598	6021	619	10578	8391	2224	9001	1002
2020-10-28	6080	614	5344	4904	88866	6157	3035	844	15734	14912	4416	3087	25204	10907	5534	5827	7532	5427	1287	6111	6364	12790	8438	4919	12255	1642	3158	2887	1269	6216	2757	14530	13235	1629	17157	6461	5273	14073	1164	5337	1603	9282	41272	6419	661	11099	8974	2377	9616	1068
2020-10-29	6305	635	5471	5086	90681	6427	3067	950	15929	15017	4510	3160	25913	11253	5617	5913	7738	5508	1360	6474	6480	13266	8617	4940	12439	1651	3274	2961	1347	6692	2883	15212	13666	1600	17851	6710	5477	14614	1197	5430	1645	9500	42022	6506	680	11553	9234	2445	9991	1136
2020-10-30	6265	641	5519	5125	90630	6569	3172	905	16061	15285	4468	3119	26186	11327	5733	5924	7900	5560	1428	6422	6672	13537	8786	4921	12621	1694	3285	2954	1390	6784	2904	15629	13761	1660	18017	6768	5623	15004	1225	5468	1664	9550	41930	6608	697	11757	9431	2507	10137	1137
2020-10-31	6415	627	5598	5136	93379	6744	3378	948	16425	15424	4606	3124	26729	11697	5760	6149	7907	5654	1477	6680	6910	14186	9147	5109	13031	1759	3387	3031	1424	6906	3008	16509	14180	1663	18895	6862	5834	15487	1283	5582	1699	9716	42440	6655	718	12048	9684	2585	10503	1158
2020-11-01	6595	645	5800	5278	94266	7000	3462	970	16589	15564	4671	3277	27166	11938	5978	6219	8267	5745	1548	6842	7028	14489	9307	5088	13142	1778	3430	3093	1483	7279	3059	17032	14379	1647	19272	7013	6080	16123	1316	5674	1793	9817	43003	6839	776	12326	9879	2633	10766	1180
2020-11-02	6438	646	5704	5293	93784	7110	3494	1004	16515	15384	4572	3202	27200	11950	5890	6174	8187	5748	1583	6899	7220	14812	9367	5072	12956	1771	3465	3042	1499	7322	3078	17445	14252	1674	19502	6990	6085	16211	1334	5625	1735	9704	42459	6695	777	12282	9958	2694	10793	1214
2020-11-03	6616	643	5792	5495	95616	7374	3654	1037	16993	15595	4691	3305	28182	12374	5998	6427	8422	5959	1593	7140	7480	15265	9745	5124	13520	1873	3630	3050	1574	7673	3221	18352	14854	1683	20204	7190	6288	16993	1343	5804	1777	9990	43115	7030	818	12811	10384	2790	11149	1195
2020-11-04	6973	664	6094	5639	100554	7802	3955	1104	17847	16250	4975	3423	29455	13000	6348	6729	8789	6136	1731	7577	8054	16362	10315	5343	14059	1932	3803	3249	1668	8247	3330	19882	15469	1775	21573	7558	6722	18114	1428	6107	1893	10364	44811	7383	900	13478	10869	2921	11879	1277
2020-11-05	7021	671	6322	5752	102275	8022	4096	1134	18068	16515	4929	3406	30155	13366	6482	6807	9068	6260	1790	7891	8242	17042	10570	5463	14166	2007	3882	3333	1824	8537	3529	20718	15814	1754	21991	7778	6953	18790	1511	6202	1887	10576	45357	7353	896	13895	11189	3073	12090	1363
2020-11-06	6972	703	6297	5798	101674	8093	4167	1141	18179	16488	4928	3351	30347	13488	6470	6966	9063	6309	1845	7933	8417	17425	10605	5474	14431	2034	3831	3318	1853	8777	3520	21261	15983	1737	22463	7745	7094	19156	1535	6306	1898	10513	45037	7272	933	14058	11444	3076	12236	1342
2020-11-07	7107	689	6430	5847	103673	8521	4370	1157	18328	16552	4921	3420	31013	13876	6602	7010	9314	6415	1948	8207	8703	17853	10967	5458	14536	2023	3912	3293	1921	8976	3652	22138	16347	1830	23411	7900	7327	19699	1551	6372	1939	10706	45439	7534	1006	14360	11815	3182	12578	1356
2020-11-08	7215	703	6488	5920	104624	8661	4460	1192	18850	16832	5069	3470	31522	14222	6697	7163	9620	6511	2024	8384	8997	18301	11295	5578	15015	2150	3974	3366	1952	9281	3715	22990	16660	1786	23576	8031	7577	20350	1603	6487	1979	10742	45651	7551	997	14706	12173	3272	12734	1383
2020-11-09	7158	700	6509	5945	103204	8742	4543	1222	18390	16633	4970	3339	31092	14127	6587	7114	9424	6536	2044	8437	8996	18601	11178	5560	14830	2141	3932	3272	1981	9411	3702	23493	16302	1802	23730	7959	7656	20526	1577	6358	1905	10715	44955	7517	1024	14551	12062	3241	12844	1387
2020-11-10	7330	729	6657	5954	104784	9050	4749	1283	18916	16740	4953	3410	31839	14424	6742	7380	9729	6676	2104	8725	9495	19161	11495	5577	15110	2194	4018	3350	2065	9753	3865	24603	16999	1811	24689	8082	7882	21215	1601	6579	2010	10668	45399	7505	1088	15056	12412	3347	13249	1415
2020-11-11	7501	744	6927	6236	109342	9630	5034	1327	19562	17406	5167	3517	33400	15294	7102	7685	10242	6876	2306	9190	9921	20386	12119	5820	15701	2236	4242	3526	2278	10444	4007	26390	17708	1845	26195	8585	8384	22644	1730	6932	2022	11177	46963	8017	1188	15832	13060	3586	13949	1467
2020-11-12	7689	730	7152	6279	109960	9837	5224	1410	19963	17474	5128	3515	34072	15561	7059	7790	10291	6997	2360	9494	10396	21094	12421	5826	15969	2380	4328	3519	2356	10798	4148	27549	17939	1905	26495	8600	8485	23447	1861	7060	2117	11357	47413	8006	1234	16156	13413	3694	14274	1516
2020-11-13	7791	756	7138	6348	108821	10020	5337	1381	20041	17442	5039	3390	33809	15641	7143	7683	10426	7030	2465	9633	10387	21318	12591	5820	15875	2368	4320	3440	2417	11125	4126	27973	18054	1894	27162	8645	8561	23862	1803	6936	2062	11228	46832	7959	1263	16171	13579	3762	14250	1562
2020-11-14	7834	727	7237	6437	109999	10315	5488	1450	20194	17426	5032	3518	34245	15807	7204	7891	10585	7139	2517	9691	10749	21765	12797	5890	16209	2399	4389	3653	2526	11443	4201	29375	18387	1896	27771	8794	9036	24375	1880	7129	2061	11421	47348	8005	1260	16503	13822	3832	14520	1535
2020-11-15	7806	795	7317	6318	110686	10384	5750	1487	20579	17520	5112	3528	34891	16122	7253	8057	10752	7250	2581	9975	11046	22655	13011	5822	16330	2452	4456	3545	2579	11725	4343	30300	18632	1893	28353	8847	9092	25133	1937	7134	2130	11505	47343	8063	1326	16790	14222	3914	14839	1582
2020-11-16	7631	765	7311	6261	108508	10394	5693	1465	20322	17206	4976	3419	34468	16079	7187	7847	10567	7167	2570	9964	11123	22695	12906	5875	15967	2465	4357	3527	2592	11932	4326	30691	18380	1848	28170	8714	9088	24982	1878	7132	2079	11212	46245	7924	1344	16703	14157	3907	14490	1534
2020-11-17	7896	764	7440	6416	109191	10781	5972	1522	20727	17390	4977	3404	34993	16167	7267	7930	10845	7316	2696	10112	11445	23283	12992	5875	16240	2506	4378	3535	2727	12244	4426	32179	18649	1903	28927	8923	9440	25949	1935	7220	2166	11409	46451	7981	1426	17000	14543	4005	15119	1603
2020-11-18	8131	798	7757	6740	112957	11362	6353	1610	21376	17963	5128	3460	36253	17099	7595	8283	11263	7609	2920	10819	12188	24585	13710	6119	17018	2609	4646	3706	2896	13011	4598	34720	19578	1924	30523	9169	9907	27689	2105	7470	2212	11811	47880	8267	1488	18018	15286	4224	15784	1675
2020-11-19	8244	776	7869	6632	113050	11456	6508	1622	21743	17957	5063	3491	36483	17325	7559	8401	11349	7714	3001	11117	12370	25184	14060	6211	16933	2661	4744	3752	3024	13476	4784	35721	19841	1907	31046	9250	10124	28270	2185	7713	2225	11847	47762	8258	1539	18171	15632	4326	16063	1661
2020-11-20	8224	783	7893	6684	111268	11535	6596	1612	21600	17837	4971	3411	36273	17327	7591	8336	11315	7731	2996	11241	12468	25357	14016	6069	16798	2642	4655	3650	3033	13655	4714	36166	19729	1926	31318	9331	10316	28601	2161	7516	2171	11663	47441	8066	1583	18177	15573	4402	16017	1719
2020-11-21	8245	817	7968	6640	111934	11867	6783	1706	21927	17768	4974	3439	36592	17516	7596	8449	11546	7731	3108	11230	12948	26081	14213	6082	17056	2677	4770	3717	3114	14053	4811	37777	19913	1914	31855	9357	10453	29043	2157	7701	2230	11884	47640	8197	1613	18418	15955	4467	16070	1669
2020-11-22	8349	832	8100	6734	111701	12224	6932	1749	21981	18016	4960	3442	36836	17707	7649	8456	11473	7747	3235	11463	13287	26396	14345	6121	17091	2758	4752	3724	3217	14387	4873	38993	20065	1956	32220	9450	10585	29844	2207	7729	2205	11914	47480	8170	1694	18735	16120	4505	16410	1707
2020-11-23	8156	801	7893	6598	108701	12062	7040	1741	21855	17312	4744	3323	36264	17324	7496	8367	11380	7640	3224	11408	13215	26353	14259	6031	16778	2739	4647	3700	3223	14379	4760	39151	19816	1893	31802	9208	10748	29595	2213	7628	2165	11544	46224	7986	1693	18522	15940	4531	16057	1700
2020-11-24	8222	829	8044	6743	108895	12300	7174	1768	22233	17556	4699	3312	36519	17624	7470	8286	11567	7758	3325	11602	13503	27172	14473	6085	16903	2826	4627	3693	3317	14947	4911	40861	19908	1851	32417	9246	10875	30549	2284	7703	2208	11720	46159	7808	1760	18782	16412	4591	16222	1690
2020-11-25	8593	846	8462	6882	111515	12856	7752	1816	22936	18013	4821	3371	37546	18318	7817	8657	11971	8054	3499	12194	14345	28503	14999	6201	17435	2827	4934	3800	3613	15804	5157	43552	20774	1911	34308	9605	11405	32180	2368	7963	2250	12172	47379	8272	1850	19672	17090	4802	17023	1754
2020-11-26	8644	857	8453	6884	110930	13070	7810	1863	22959	18080	4778	3359	37953	18697	7802	8621	11911	8220	3666	12464	14397	28942	15119	6302	17398	2900	4871	3761	3724	16341	5205	44521	20785	1950	34677	9669	11478	32790	2429	8120	2306	12156	47118	8070	1911	19717	17356	4912	17192	1784
2020-11-27	8570	882	8431	6728	107933	13209	7892	1833	22936	17762	4589	3304	37104	18462	7721	8539	11869	8150	3661	12474	14505	29181	15147	6046	17050	2903	4839	3736	3723	16434	5213	45246	20607	1945	34587	9413	11570	33169	2432	7911	2241	11853	46451	7747	1919	19661	17228	4936	17008	1738
2020-11-28	8533	866	8509	6794	108244	13328	8192	1936	23216	17658	4598	3300	37455	18496	7716	8581	11933	8138	3701	12667	14998	29579	15282	6171	17177	2936	4896	3838	3792	16668	5339	47015	20914	1906	35200	9598	11733	33465	2432	8075	2204	11949	46272	7932	1990	19797	17504	4963	17165	1762
2020-11-29	8653	880	8581	6823	107395	13470	8369	1883	23395	17714	4508	3253	37651	18520	7728	8528	11903	8204	3805	12713	15131	30160	15337	6129	17320	2927	4932	3772	3887	17180	5348	48083	20909	1907	35426	9651	11871	34268	2455	8084	2238	11815	46085	7865	2028	19868	17516	5129	17171	1762
2020-11-30	8410	868	8439	6688	103822	13216	8344	1913	22985	17171	4359	3130	36675	18163	7507	8322	11697	8056	3807	12684	15023	29745	15135	6041	16737	2938	4757	3673	3907	17015	5246	48167	20392	1791	34716	9305	11735	33775	2468	7946	2182	11610	44547	7573	2026	19517	17335	5000	16787	1753
2020-12-01	8452	889	8497	6583	102647	13518	8612	1921	22987	16996	4353	3064	36451	18191	7572	8321	11689	8182	3889	12631	15424	30318	15200	5977	16740	2937	4840	3677	3873	17673	5346	49746	20588	1864	35492	9334	11982	34412	2524	7901	2156	11585	44296	7408	2091	19674	17516	5126	16874	1725
2020-12-02	8786	885	8889	6864	104657	14022	8935	2051	23820	17501	4368	3168	37715	18847	7813	8532	12172	8474	4118	13315	16259	31584	15897	6202	17252	3069	4972	3809	4138	18625	5482	52872	21106	1841	36654	9686	12519	36117	2566	8293	2228	11908	45693	7644	2203	20275	18279	5329	17458	1730
2020-12-03	8758	903	8836	6750	103572	14217	9121	2016	23981	17377	4334	3073	37321	18950	7758	8665	11985	8365	4101	13561	16274	32015	15817	6142	17068	3077	4861	3732	4352	18886	5619	53668	21175	1814	36856	9706	12575	36663	2695	8340	2173	11892	45122	7402	2222	20434	18375	5393	17653	1740
2020-12-04	8647	899	8764	6632	100295	13895	9175	2021	23729	16969	4178	2981	36669	18636	7580	8346	11683	8271	4196	13375	16321	31947	15648	6041	16719	3043	4887	3685	4323	19019	5490	54356	20937	1807	36665	9555	12250	36724	2673	8168	2140	11627	43992	7243	2260	20178	18240	5346	17432	1732
2020-12-05	8581	896	8920	6595	99615	14248	9417	2006	23927	16923	4116	3014	36767	18399	7577	8284	11749	8409	4294	13480	16649	32264	15619	5940	16632	3047	4857	3779	4334	19427	5560	55749	20852	1764	36881	9512	12478	36945	2632	8255	2194	11652	43830	7228	2288	20088	18246	5344	17270	1697
2020-12-06	8556	903	8945	6664	98315	14034	9590	2088	24150	16805	3946	2957	36491	18677	7450	8285	11827	8417	4228	13539	16817	32505	15663	5949	16473	3116	4832	3720	4376	19615	5542	56777	20753	1778	37205	9471	12565	37188	2668	8253	2160	11391	43484	7088	2345	20206	18468	5379	17284	1743
2020-12-07	8338	891	8712	6506	94322	13935	9472	2095	23416	16215	3833	2857	35212	18108	7263	8033	11482	8160	4227	13317	16709	32067	15229	5834	16081	3024	4708	3626	4335	19399	5407	56472	20318	1733	36243	9150	12340	36841	2654	8090	2090	11243	41804	6797	2324	19664	17941	5361	16761	1623
2020-12-08	8301	903	8710	6421	93162	14066	9554	2087	23488	16234	3755	2850	34832	17965	7286	7993	11476	8148	4277	13360	16960	32178	15304	5738	15750	2996	4668	3580	4444	19744	5472	57987	20299	1716	36345	9078	12390	37205	2672	8131	2054	11128	41663	6695	2281	19687	18033	5394	16736	1654
2020-12-09	8472	941	8987	6532	94118	14524	10023	2141	24157	16427	3756	2867	35693	18527	7477	8138	11673	8574	4535	13877	17554	33354	15594	5892	16238	3069	4833	3726	4592	20750	5671	60971	20817	1718	37440	9266	12752	38662	2729	8299	2158	11527	42199	6760	2468	20327	18556	5459	17121	1664
2020-12-10	8660	903	8998	6547	92314	14436	10086	2136	24157	16367	3678	2800	35185	18294	7332	7975	11574	8472	4646	14092	17680	33352	15449	5826	15921	3133	4749	3724	4810	21213	5665	61883	20719	1689	37468	9210	12849	39001	2809	8323	2069	11222	41610	6634	2448	20189	18555	5638	17038	1669
2020-12-11	8457	921	8911	6313	89357	14391	10153	2104	24029	15925	3538	2744	34327	18034	7201	7829	11379	8428	4554	13975	17648	33189	15253	5697	15587	3009	4707	3511	4610	21191	5545	61649	20239	1640	36944	8992	12578	38662	2765	8143	2017	11047	40724	6392	2535	19812	18273	5512	16777	1631
2020-12-12	8462	935	8916	6287	87951	14243	10286	2112	23980	15700	3504	2690	34399	17736	7067	7625	11353	8470	4571	13865	17864	33409	15246	5651	15467	3055	4687	3648	4679	21384	5564	62879	20315	1609	36950	8964	12723	38975	2776	8189	2011	11059	40360	6230	2470	19882	18374	5580	16506	1623
2020-12-13	8410	940	8935	6155	86560	14248	10365	2133	23971	15609	3420	2629	33698	17726	7084	7671	11174	8390	4606	13687	17778	33372	15073	5583	15269	3031	4619	3559	4746	21719	5647	63766	19955	1630	37007	8893	12580	38901	2751	8039	2022	11025	39905	6125	2482	19738	18212	5560	16455	1606
2020-12-14	8110	929	8628	6012	82790	13783	10178	2115	23212	15095	3261	2535	32428	17124	6721	7280	10837	8195	4536	13535	17658	32599	14552	5366	14634	2935	4458	3357	4649	21289	5453	63217	19382	1525	35838	8650	12267	38167	2669	7972	1886	10593	38174	5771	2455	19170	17626	5412	15840	1567
2020-12-15	8145	936	8774	5937	81376	13980	10269	2088	23279	14846	3157	2540	32145	17110	6731	7174	10774	8230	4613	13554	17792	32712	14442	5350	14514	2962	4477	3387	4641	21619	5392	64203	19191	1568	35690	8541	12322	38225	2749	7858	1876	10444	37734	5700	2497	19044	17740	5460	15679	1528
2020-12-16	8352	942	8959	5979	81452	14116	10712	2160	23806	15049	3209	2540	32405	17263	6828	7311	10907	8306	4808	14024	18426	33414	14833	5460	14705	2994	4560	3473	4893	22621	5479	66936	19593	1527	36575	8664	12476	39579	2776	8001	2005	10634	38129	5734	2491	19476	18099	5628	15898	1532
2020-12-17	8225	933	8909	6007	79383	14152	10763	2089	23795	14816	3151	2510	32114	17142	6692	7284	10649	8340	4789	13983	18272	33339	14586	5326	14378	2917	4447	3404	4974	22715	5522	67501	19426	1510	36199	8484	12484	39651	2807	7926	1872	10408	37771	5567	2618	19132	17958	5547	15823	1490
2020-12-18	8080	921	8807	5674	76368	13880	10608	2082	23326	14473	2989	2378	30986	16532	6510	7007	10423	8144	4707	13716	18184	32734	14263	5228	13802	2902	4283	3346	4905	22623	5461	66533	18976	1444	35606	8296	12098	39046	2786	7836	1843	10141	36533	5265	2543	18745	17568	5553	15312	1452
2020-12-19	7995	943	8761	5772	75230	13792	10726	2126	23263	14294	2938	2363	30540	16392	6514	6880	10311	8104	4708	13658	18310	32848	14108	5160	13775	2905	4290	3304	4794	22789	5436	67706	18575	1463	35051	8341	12028	38974	2717	7669	1785	10047	35984	5168	2559	18568	17455	5473	15121	1446
2020-12-20	7946	954	8654	5589	73233	13755	10788	2139	22984	14075	2815	2319	30222	16317	6295	6880	10130	8057	4706	13525	18118	32487	13846	5069	13559	2866	4269	3354	4751	22824	5379	67696	18469	1402	34995	8113	11963	38561	2691	7606	1814	9985	35382	5098	2513	18406	17274	5360	14958	1402
2020-12-21	7590	927	8408	5384	69859	13219	10420	2047	22500	13528	2684	2250	28853	15478	6079	6495	9806	7837	4591	13238	17786	31333	13426	4915	12828	2758	4098	3105	4685	22358	5260	66532	17969	1382	33790	7831	11598	37573	2702	7469	1700	9610	33847	4794	2449	17640	16703	5304	14217	1336
2020-12-22	7523	948	8498	5286	67884	13062	10403	2003	22388	13337	2648	2208	28347	15335	6007	6335	9629	7809	4562	13017	17775	31235	13305	4824	12677	2734	4084	3076	4674	22269	5185	67131	17455	1343	33410	7731	11386	37740	2620	7355	1695	9453	33191	4651	2474	17603	16571	5345	14167	1337
2020-12-23	7769	963	8568	5385	67951	13276	10933	2087	22763	13570	2656	2143	28533	15541	6128	6482	9724	7968	4702	13437	18224	31783	13397	4834	12803	2784	4038	3141	4782	23317	5189	69436	17869	1368	33848	7874	11625	38303	2715	7600	1670	9640	33682	4715	2444	17710	16726	5391	14258	1335
2020-12-24	7705	956	8480	5291	66210	13073	10817	2045	22798	13236	2562	2116	28019	15237	5966	6265	9507	7973	4716	13308	18036	31322	13111	4812	12524	2807	3978	3103	4759	23501	5176	69146	17455	1330	33450	7639	11282	38095	2637	7432	1663	9417	32928	4486	2505	17507	16579	5385	13912	1334
2020-12-25	7509	940	8322	5088	63061	12846	10641	1969	22349	12878	2432	2032	26823	14807	5723	6059	9142	7685	4623	12950	17677	30899	12702	4624	11923	2660	3892	3003	4662	23063	5059	68044	17103	1228	32509	7505	11110	37355	2592	7269	1627	9266	31853	4206	2425	16975	16091	5225	13527	1272
2020-12-26	7356	957	8291	5041	61446	12608	10638	2042	22164	12558	2360	2016	26299	14332	5813	5890	9116	7663	4481	12820	17843	30350	12571	4622	11790	2608	3775	2964	4629	22981	5052	68677	16796	1258	32058	7262	10886	37149	2535	7296	1560	9004	31346	4170	2461	16686	15856	5170	13284	1204
2020-12-27	7312	955	8230	4958	60217	12308	10624	2009	21982	12314	2266	1924	25894	14226	5483	5813	9022	7572	4481	12655	17601	29980	12353	4500	11459	2618	3788	2914	4570	23071	4932	68337	16432	1227	31764	7262	10815	36792	2563	7119	1539	9062	30717	4062	2374	16316	15657	5053	12920	1202
2020-12-28	7055	893	7955	4733	56816	12039	10170	1929	21360	11875	2143	1918	24712	13506	5334	5487	8563	7320	4387	12235	17006	28723	11783	4361	10913	2452	3607	2804	4390	22453	4815	66193	15918	1142	30318	6820	10309	35457	2509	6810	1468	8479	29167	3822	2333	15852	15073	4968	12355	1116
2020-12-29	6971	918	7855	4645	55317	11840	10185	1921	21287	11622	2107	1829	24107	13304	5254	5436	8446	7259	4266	12141	17018	28509	11577	4209	10842	2471	3472	2794	4402	22407	4608	66304	15680	1115	29943	6670	10072	35179	2432	6798	1476	8489	28917	3728	2255	15555	14773	4911	12071	1131
2020-12-30	7086	963	7971	4644	55206	11746	10535	1955	21457	11681	2128	1803	24087	13261	5224	5381	8465	7317	4403	12345	17245	28722	11652	4238	10814	2521	3525	2785	4390	22919	4722	67830	15595	1158	30108	6715	10145	35726	2474	6919	1461	8555	28932	3643	2334	15739	14953	4927	12046	1134
2020-12-31	6928	945	7979	4563	53343	11559	10575	1914	21331	11466	1966	1782	23621	12917	5069	5282	8260	7315	4367	12076	17020	28247	11379	4178	10422	2436	3471	2723	4452	23211	4674	67131	15447	1083	29579	6700	9966	35245	2458	6832	1411	8353	28296	3527	2314	15327	14443	4770	11904	1064
2021-01-01	6756	969	7791	4407	50776	11071	10072	1872	20789	11139	1936	1737	22481	12640	5017	5032	7899	7073	4245	11824	16716	27404	10918	4056	10023	2340	3273	2669	4281	22744	4443	65499	14821	1036	28347	6359	9522	34011	2389	6583	1367	8018	27266	3440	2268	14898	14048	4739	11542	1040
2021-01-02	6571	932	7670	4320	49450	11038	10097	1837	20685	10854	1818	1656	22155	12222	4871	4950	7808	7033	4194	11549	16670	26845	10851	3978	9847	2283	3252	2615	4198	22243	4456	65342	14580	1047	28016	6207	9335	33805	2373	6512	1361	7822	26622	3253	2237	14523	13724	4730	11141	1034
2021-01-03	6572	949	7554	4183	47943	10827	10007	1847	20455	10730	1797	1621	21540	11965	4813	4812	7621	6857	4130	11363	16392	26495	10498	3939	9709	2288	3205	2573	4159	22295	4311	64864	14223	1013	27569	6115	9162	33185	2357	6396	1329	7850	25982	3172	2162	14237	13602	4633	10839	1003
2021-01-04	6313	915	7374	4030	45321	10308	9659	1738	19706	10117	1677	1581	20432	11408	4510	4564	7284	6680	3961	10962	15770	25334	9947	3740	9094	2173	3033	2453	3863	21523	4181	62551	13634	967	26316	5752	8811	31765	2211	6186	1259	7478	24803	3056	2098	13716	13006	4397	10374	916
2021-01-05	6127	943	7200	3971	43982	10063	9509	1665	19464	9939	1617	1541	19907	11073	4403	4413	7136	6552	3934	10748	15683	24841	9761	3664	8786	2122	2877	2424	3870	21430	4044	62017	13307	924	25719	5741	8490	31466	2181	6037	1215	7217	24287	2812	2070	13350	12712	4342	9980	895
2021-01-06	6184	939	7282	3935	43396	10085	9666	1742	19681	9946	1573	1507	19843	10994	4377	4433	7119	6647	3951	10755	15926	24828	9742	3705	8791	2105	2939	2406	3874	21912	4090	62942	13490	925	25782	5649	8575	31474	2199	6171	1202	7330	24367	2828	2056	13403	12713	4359	9989	870
2021-01-07	6046	949	7232	3835	41874	9841	9547	1725	19403	9702	1545	1456	19229	10833	4388	4328	6901	6650	3833	10760	15454	24334	9478	3596	8553	2085	2868	2342	3826	21569	4061	61633	12994	893	25076	5581	8271	31025	2209	6088	1217	7154	23798	2777	1978	13059	12444	4238	9879	842
2021-01-08	5989	954	6937	3648	39967	9407	9184	1611	18958	9371	1472	1401	18453	10311	4117	4074	6625	6297	3773	10405	14907	23566	9081	3424	8058	2007	2797	2240	3695	21187	3866	59699	12505	850	24126	5220	7822	30112	2151	5725	1154	6905	22680	2594	1974	12654	11898	4138	9281	810
2021-01-09	5864	946	6903	3609	39069	9301	9040	1667	18659	9206	1430	1384	18014	10048	4032	4020	6508	6238	3565	10036	14749	23016	8900	3334	7907	1959	2669	2211	3586	20615	3801	59107	12293	862	23463	5170	7874	29485	2034	5698	1131	6774	22308	2482	1889	12271	11616	4093	9025	828
2021-01-10	5672	922	6851	3528	37590	8924	8914	1592	18290	9043	1362	1349	17515	9755	3917	3873	6350	6148	3585	9909	14553	22372	8682	3318	7779	1952	2648	2191	3546	20393	3716	58418	11968	811	23154	5062	7463	28740	2021	5539	1078	6667	21660	2457	1851	12063	11265	3924	8821	766
2021-01-11	5381	906	6580	3350	35475	8628	8519	1502	17671	8654	1299	1297	16378	9261	3774	3639	5985	5808	3412	9475	13885	21426	8202	3158	7351	1802	2472	2088	3267	19632	3545	56138	11399	754	21750	4817	7227	27454	1925	5354	1031	6345	20607	2228	1739	11401	10822	3800	8348	749
2021-01-12	5392	909	6506	3241	34370	8361	8503	1476	17468	8347	1215	1250	16025	9019	3603	3581	5963	5802	3322	9228	13661	20770	7896	3070	7041	1761	2418	2067	3184	19413	3466	54935	11162	747	21316	4646	6981	27016	1897	5237	1044	6250	20244	2158	1689	11073	10554	3710	8035	711
2021-01-13	5350	930	6591	3259	33709	8326	8631	1565	17647	8227	1220	1239	15817	8998	3633	3470	5896	5873	3317	9227	13660	20749	7921	3038	7141	1771	2436	2027	3278	19585	3440	55334	11140	735	21070	4700	6952	26936	1879	5285	1017	6210	20153	2140	1715	11211	10494	3687	8062	680
2021-01-14	5280	943	6470	3128	32343	8108	8307	1415	17305	8027	1138	1193	15424	8652	3506	3409	5634	5804	3244	9188	13441	20162	7724	2973	6713	1655	2327	1998	3174	19572	3310	53898	10813	716	20531	4553	6691	26296	1892	5171	961	6066	19571	2082	1688	10806	10196	3612	7769	667
2021-01-15	5120	912	6257	2919	31018	7794	7952	1420	16859	7681	1046	1155	14776	8216	3351	3235	5436	5591	3154	8839	12939	19283	7403	2887	6484	1591	2249	1876	2997	18721	3246	51952	10483	655	19518	4330	6306	25218	1790	4982	915	5804	18675	1998	1586	10273	9767	3485	7562	645
2021-01-16	4975	922	6091	2892	29972	7555	7948	1333	16577	7661	1054	1128	14279	8047	3269	3135	5248	5386	3045	8533	12757	18885	7155	2785	6292	1612	2196	1863	2872	18431	3132	51482	10071	660	19073	4173	6195	24570	1763	4941	908	5682	18333	1919	1551	10203	9485	3376	7158	614
2021-01-17	4849	923	5961	2889	28932	7345	7666	1352	16293	7473	1016	1070	13886	7854	3183	3099	5179	5289	2942	8400	12412	18249	6800	2736	6116	1492	2128	1834	2822	18173	3055	50009	9880	669	18533	4121	5972	24240	1717	4852	924	5518	17870	1823	1494	9879	9194	3341	6902	624
2021-01-18	4641	915	5800	2724	27171	6932	7385	1291	15694	6984	969	1030	13084	7383	3005	2895	4922	5092	2797	7876	11941	17322	6607	2604	5770	1455	2024	1741	2719	17265	2885	47975	9354	588	17477	3920	5621	22984	1660	4598	842	5320	16883	1718	1425	9410	8736	3220	6628	584
2021-01-19	4532	912	5602	2640	26262	6702	7109	1246	15387	6864	910	1021	12709	7100	2843	2812	4798	5034	2734	7753	11609	16968	6314	2548	5581	1411	1916	1751	2626	17068	2800	46793	8983	585	16949	3812	5377	22229	1637	4470	820	5197	16499	1644	1329	9109	8481	3076	6426	562
2021-01-20	4579	919	5700	2597	25967	6745	7237	1242	15405	6848	886	1006	12674	7029	2881	2737	4736	5048	2775	7742	11561	16735	6267	2499	5510	1415	1905	1676	2537	17217	2818	46748	8982	588	16903	3763	5419	22323	1638	4428	816	5209	16443	1655	1356	9161	8354	3062	6279	518
2021-01-21	4463	931	5567	2538	24965	6384	7137	1196	15187	6679	864	968	12105	6840	2834	2698	4550	4912	2652	7676	11322	16195	6067	2477	5339	1389	1832	1700	2479	16824	2727	45359	8776	562	16509	3615	5189	21558	1549	4423	793	4970	16072	1548	1319	8861	8089	2995	6085	529
2021-01-22	4289	882	5407	2384	23588	6092	6772	1147	14661	6352	814	932	11594	6533	2681	2558	4408	4736	2564	7224	10805	15492	5808	2312	5044	1272	1773	1607	2413	16442	2587	43301	8426	506	15492	3533	4930	20772	1502	4274	743	4811	15190	1418	1254	8427	7698	2882	5872	531
2021-01-23	4182	888	5362	2353	22941	5936	6643	1159	14454	6224	730	912	11118	6253	2615	2495	4298	4607	2404	7037	10700	15049	5656	2249	4909	1273	1766	1577	2304	15895	2528	42556	8175	483	15152	3392	4702	20062	1431	4115	736	4735	14738	1413	1242	8107	7391	2793	5616	504
2021-01-24	4102	849	5191	2297	22024	5768	6526	1113	14189	6081	781	873	10767	6063	2622	2403	4108	4610	2356	6897	10375	14654	5402	2258	4725	1191	1686	1522	2235	15563	2452	41321	7966	522	14566	3248	4627	19555	1406	4047	711	4548	14560	1384	1163	7933	7290	2684	5355	467
2021-01-25	3899	837	5013	2179	20790	5449	6122	1030	13591	5700	680	841	10129	5746	2353	2231	3920	4389	2271	6468	9907	13769	5194	2179	4523	1126	1588	1478	2055	14776	2365	39376	7563	459	13778	3104	4390	18559	1353	3866	650	4357	13756	1303	1081	7530	6809	2556	5048	447
2021-01-26	3766	828	4832	2108	19975	5251	5986	1030	13318	5566	670	797	9842	5534	2343	2149	3826	4204	2190	6371	9619	13283	4942	2035	4293	1114	1554	1439	2025	14527	2260	38336	7251	447	13292	2991	4158	17987	1315	3817	643	4192	13238	1217	1062	7275	6561	2541	4919	434
2021-01-27	3863	851	4974	2117	19615	5198	5914	1044	13362	5544	634	823	9734	5442	2283	2124	3768	4214	2118	6277	9482	13084	4994	2043	4280	1081	1537	1408	1977	14499	2184	38054	7235	429	13211	2975	4159	17823	1300	3794	617	4183	13277	1204	1055	7237	6554	2481	4842	415
2021-01-28	3720	852	4733	2112	18802	5039	5812	994	13195	5352	628	759	9419	5375	2246	2070	3618	4146	2029	6244	9246	12736	4745	2012	4146	1028	1472	1358	1952	14260	2149	36663	6961	442	12711	2874	3943	17196	1291	3624	624	4128	12829	1154	1008	6994	6273	2397	4707	409
2021-01-29	3579	807	4629	1889	17921	4776	5463	977	12566	5091	583	729	8931	5017	2134	1950	3417	3982	1952	5913	8749	12082	4450	1936	3916	987	1435	1327	1833	13735	2051	35108	6777	394	12054	2724	3702	16596	1219	3537	564	3904	12133	1136	943	6710	5992	2265	4489	369
2021-01-30	3505	839	4476	1896	17377	4589	5369	938	12355	5072	572	718	8634	4899	2077	1858	3348	3886	1931	5703	8540	11606	4372	1837	3779	975	1361	1310	1710	13032	1999	34224	6538	411	11679	2644	3558	16031	1153	3497	559	3854	11832	1054	959	6437	5816	2229	4318	351
2021-01-31	3387	837	4474	1824	16726	4411	5191	895	12124	4853	510	657	8283	4737	2004	1767	3174	3844	1848	5481	8361	11265	4178	1831	3658	941	1311	1285	1683	12825	1931	33010	6288	368	11247	2531	3483	15398	1149	3384	541	3743	11476	999	858	6271	5649	2169	4113	320
2021-02-01	3247	760	4239	1736	15626	4161	4919	854	11509	4587	502	639	7696	4395	1916	1714	3044	3642	1755	5219	7938	10658	3943	1714	3400	874	1239	1192	1611	12147	1840	31526	6020	366	10638	2446	3241	14488	1071	3198	522	3554	10973	920	829	5925	5267	2033	3937	331
2021-02-02	3149	784	4115	1664	15070	4005	4757	818	11368	4467	477	629	7410	4316	1875	1624	2967	3529	1675	5122	7752	10281	3831	1703	3272	830	1203	1195	1519	11846	1794	30426	5803	347	10210	2354	3133	14165	1043	3096	497	3469	10613	928	782	5617	5096	1953	3738	327
2021-02-03	3128	782	4027	1673	14836	3991	4772	798	11211	4501	493	621	7482	4261	1783	1696	2905	3597	1660	5070	7609	10185	3802	1629	3308	801	1191	1217	1501	11915	1768	30188	5746	352	10012	2296	3130	13833	1044	3127	490	3481	10575	873	752	5661	5053	1973	3696	318
2021-02-04	3042	776	4072	1642	14229	3842	4615	791	11088	4289	439	593	7023	4108	1774	1554	2833	3470	1554	4885	7411	9654	3694	1604	3106	792	1148	1112	1454	11666	1693	28894	5597	319	9707	2204	2957	13477	1010	2989	475	3225	10141	860	778	5447	4920	1883	3537	296
2021-02-05	2901	770	3872	1548	13351	3611	4406	770	10706	4135	412	576	6781	3870	1677	1497	2729	3329	1460	4714	7001	9241	3459	1560	3032	782	1120	1102	1342	11099	1584	27535	5306	295	9275	2121	2850	12815	955	2937	443	3180	9809	830	692	5243	4639	1842	3372	265
2021-02-06	2893	732	3785	1449	13039	3483	4271	741	10336	3986	415	575	6644	3718	1608	1442	2607	3260	1419	4538	6826	9051	3272	1525	2899	740	1067	1064	1279	10749	1555	26729	5138	314	8858	2040	2727	12407	941	2862	433	3134	9497	809	677	4966	4487	1718	3293	265
2021-02-07	2775	734	3754	1428	12622	3334	4091	734	10195	3859	378	541	6290	3632	1562	1361	2540	3194	1359	4406	6597	8603	3198	1429	2715	700	1054	1015	1283	10337	1470	25930	5003	285	8511	1976	2575	11981	929	2790	411	3000	9182	741	655	4908	4285	1700	3164	256
2021-02-08	2680	750	3540	1388	11795	3216	3844	664	9689	3781	347	495	5929	3400	1501	1268	2408	2956	1288	4153	6252	8130	3021	1369	2632	670	959	972	1169	9820	1441	24313	4630	289	8006	1864	2408	11257	841	2616	394	2887	8720	710	578	4583	4105	1583	2894	222
2021-02-09	2567	710	3482	1315	11301	3059	3759	673	9345	3550	345	499	5726	3269	1444	1232	2276	2935	1250	4013	6082	7705	2901	1306	2513	642	933	950	1106	9451	1396	23555	4530	260	7775	1808	2381	10893	804	2516	386	2770	8258	675	571	4461	3913	1556	2831	230
2021-02-10	2558	698	3474	1310	11196	2980	3704	655	9529	3535	317	499	5680	3230	1408	1243	2288	2918	1220	4039	5990	7686	2892	1325	2460	611	945	929	1094	9455	1318	23271	4458	259	7655	1738	2311	10749	817	2554	383	2743	8357	657	549	4357	3760	1526	2797	212
2021-02-11	2488	690	3385	1266	10592	2853	3629	626	9228	3398	317	470	5369	3126	1360	1162	2216	2812	1165	3833	5788	7403	2757	1258	2335	600	858	947	1079	9263	1286	22344	4356	230	7381	1680	2215	10301	775	2477	350	2650	7967	638	530	4246	3729	1439	2709	229
2021-02-12	2343	687	3230	1179	10070	2775	3403	611	8885	3290	298	440	5174	2963	1327	1145	2104	2699	1132	3687	5502	7010	2580	1191	2263	579	842	877	996	8819	1213	21236	4089	234	6880	1614	2076	9872	737	2370	344	2550	7661	588	488	4074	3494	1396	2564	217
2021-02-13	2342	665	3176	1166	9811	2625	3310	571	8727	3186	278	426	4991	2816	1247	1089	1990	2701	1095	3513	5381	6755	2509	1200	2162	540	807	881	999	8525	1210	20467	4029	234	6677	1562	2050	9268	731	2297	339	2535	7456	562	488	3940	3368	1365	2392	194
2021-02-14	2271	700	3130	1092	9361	2551	3114	577	8460	3070	261	437	4773	2747	1197	994	1961	2577	1039	3456	5134	6451	2413	1131	2101	530	762	817	921	8199	1124	19896	3863	220	6440	1501	1942	9255	671	2208	334	2381	7168	565	474	3752	3211	1294	2352	178
2021-02-15	2156	650	2999	1055	8830	2349	2966	549	8057	2929	261	389	4512	2609	1151	941	1848	2452	945	3232	4844	6103	2296	1065	1967	509	737	785	862	7732	1098	18453	3706	200	6084	1425	1875	8602	680	2099	304	2304	6876	508	440	3466	3043	1204	2232	160
2021-02-16	2068	651	2842	1016	8594	2280	2914	511	7963	2859	241	379	4334	2456	1096	922	1795	2430	939	3138	4736	5868	2194	1061	1873	444	686	761	833	7487	1026	17929	3529	213	5789	1382	1717	8247	645	2082	284	2190	6602	500	413	3435	2895	1194	2109	152
2021-02-17	2057	612	2912	1014	8314	2212	2836	486	7856	2797	218	376	4239	2429	1077	901	1751	2394	949	3129	4605	5771	2121	1063	1872	443	735	773	772	7382	1048	17650	3488	199	5676	1346	1685	8125	633	2040	287	2215	6570	483	383	3397	2917	1144	2102	173
2021-02-18	1972	635	2766	983	8018	2136	2772	481	7617	2727	212	378	4087	2327	1050	865	1684	2329	863	3038	4458	5579	2080	998	1751	430	650	755	803	7117	988	16686	3328	191	5434	1302	1576	7788	619	1997	273	2150	6270	458	395	3221	2778	1123	2033	156
2021-02-19	1899	625	2607	957	7584	2055	2666	456	7324	2580	192	351	3918	2216	1042	821	1616	2207	807	2868	4206	5239	1944	972	1690	417	647	692	766	6867	938	15986	3250	175	5133	1236	1525	7387	596	1863	278	2053	5966	428	377	3098	2637	1076	1917	149
2021-02-20	1834	634	2606	868	7231	1952	2525	473	7171	2531	203	344	3741	2149	924	790	1565	2157	791	2757	4115	5010	1880	934	1640	390	594	721	730	6586	911	15479	3027	171	4989	1254	1458	7157	564	1829	246	1929	5853	409	336	2919	2542	1034	1785	139
2021-02-21	1843	617	2513	867	6997	1852	2440	419	6954	2436	208	325	3599	2065	934	760	1500	2141	755	2653	3872	4834	1836	884	1563	377	573	646	674	6407	882	14894	2979	159	4852	1178	1387	6843	533	1772	252	1944	5666	414	311	2910	2416	997	1704	133
2021-02-22	1742	605	2372	837	6685	1761	2300	429	6665	2308	186	307	3367	1934	900	731	1386	1999	713	2498	3734	4487	1702	840	1454	355	564	648	618	5996	797	13842	2820	160	4455	1087	1291	6469	513	1711	229	1850	5309	384	305	2724	2327	929	1676	124
2021-02-23	1676	578	2366	801	6395	1703	2145	405	6403	2204	174	305	3238	1831	861	736	1337	1948	703	2377	3586	4361	1661	848	1447	363	549	607	596	5845	775	13409	2703	138	4327	1043	1254	6218	496	1665	230	1790	5194	356	280	2582	2198	911	1582	114
2021-02-24	1638	572	2314	748	6205	1679	2121	399	6393	2226	170	288	3153	1840	840	669	1332	1899	664	2367	3553	4285	1559	788	1385	328	545	596	588	5803	802	13202	2732	146	4283	1009	1210	6208	491	1642	234	1777	5065	335	277	2521	2171	909	1562	125
2021-02-25	1587	528	2307	738	5938	1547	2020	370	6262	2175	162	274	3057	1771	812	649	1323	1884	642	2354	3334	4096	1552	789	1342	295	486	584	553	5570	743	12550	2610	142	4181	991	1173	5922	476	1571	209	1706	4931	307	284	2415	2063	847	1479	109
2021-02-26	1555	575	2197	745	5659	1503	1988	373	5994	2059	165	278	2879	1689	765	609	1220	1803	619	2198	3195	3853	1465	733	1284	316	493	557	525	5239	709	11896	2403	134	3839	948	1102	5561	443	1525	205	1653	4687	318	265	2309	1945	827	1415	105
2021-02-27	1515	547	2132	698	5457	1432	1847	339	5910	1993	145	273	2771	1605	714	591	1214	1737	588	2132	3139	3737	1391	742	1265	290	464	540	514	5049	683	11540	2331	131	3683	898	1083	5326	451	1490	201	1571	4566	289	232	2262	1899	789	1353	106
2021-02-28	1442	529	2032	691	5225	1387	1849	345	5730	1910	129	261	2708	1555	709	575	1145	1709	575	2062	3083	3584	1347	685	1196	292	454	512	477	4962	656	11092	2325	123	3595	867	1025	5131	414	1420	181	1567	4397	289	239	2166	1839	781	1304	89
2021-03-01	1352	543	1962	650	4938	1310	1685	323	5447	1783	126	236	2475	1486	697	541	1032	1635	528	1888	2804	3345	1280	693	1099	262	402	509	462	4597	603	10319	2168	125	3334	801	939	4841	405	1339	182	1471	4181	273	216	2000	1674	686	1198	101
2021-03-02	1314	525	1884	624	4736	1236	1600	318	5260	1746	129	216	2430	1403	650	503	1033	1533	489	1844	2747	3220	1157	638	1088	233	440	492	448	4441	602	9882	2070	106	3201	787	912	4658	393	1268	185	1424	4041	240	192	1952	1613	667	1176	74
2021-03-03	1292	518	1929	618	4639	1208	1634	295	5250	1721	111	229	2361	1365	642	512	1007	1517	499	1853	2693	3174	1197	669	1044	235	388	475	421	4373	586	9802	2012	104	3088	757	882	4566	361	1268	169	1380	4004	256	202	1908	1587	675	1172	81
2021-03-04	1303	507	1829	587	4498	1199	1543	296	5184	1697	121	215	2261	1302	611	486	999	1484	485	1808	2615	3051	1140	606	973	237	377	458	414	4354	559	9225	1955	100	3015	762	868	4413	359	1250	165	1367	3823	261	188	1847	1582	626	1116	77
2021-03-05	1184	493	1788	581	4168	1110	1443	283	4933	1584	103	208	2185	1257	595	452	926	1414	439	1641	2443	2835	1054	600	961	223	352	443	375	4057	517	8905	1838	106	2819	737	791	4147	377	1203	152	1294	3682	231	186	1777	1464	616	1032	87
2021-03-06	1192	479	1774	533	4049	1060	1406	284	4832	1552	108	201	2097	1199	556	425	888	1392	433	1551	2423	2761	1019	585	957	213	337	433	333	3831	511	8502	1821	92	2759	686	788	4017	332	1169	141	1237	3527	227	170	1685	1434	574	1027	75
2021-03-07	1150	520	1711	513	3952	1017	1369	257	4729	1526	86	183	2033	1159	552	416	853	1341	431	1536	2305	2653	997	563	890	184	354	413	357	3774	499	8181	1741	82	2604	652	747	3814	316	1098	138	1218	3490	213	168	1562	1383	561	935	65
2021-03-08	1087	463	1609	481	3687	945	1281	250	4431	1392	86	182	1917	1049	506	405	796	1286	402	1430	2154	2426	896	517	833	200	316	393	319	3483	474	7676	1624	94	2453	616	674	3591	297	1067	134	1160	3189	201	162	1579	1263	539	894	69
2021-03-09	1082	438	1547	461	3543	929	1273	234	4441	1398	71	173	1771	1027	471	376	769	1235	365	1401	2087	2374	844	515	810	182	310	391	306	3374	466	7406	1620	84	2349	603	661	3448	299	1023	131	1124	3022	195	142	1489	1243	517	878	71
2021-03-10	1039	440	1568	462	3442	917	1189	226	4245	1386	80	172	1810	1037	497	373	803	1208	363	1372	1982	2350	876	523	756	175	287	389	314	3373	427	7277	1534	75	2316	590	650	3390	294	1008	126	1093	2997	173	143	1471	1184	487	878	58
2021-03-11	1037	449	1530	457	3317	836	1143	243	4154	1307	80	164	1697	988	456	370	707	1194	338	1324	1985	2213	885	507	729	150	278	362	278	3257	415	6789	1518	85	2162	573	633	3246	276	982	114	1059	2954	157	149	1414	1168	462	834	66
2021-03-12	942	432	1439	435	3180	799	1116	213	4001	1289	77	167	1596	970	438	329	696	1115	334	1264	1854	2161	769	456	699	158	283	375	260	3066	383	6485	1424	76	2057	551	564	3074	267	936	119	1008	2790	166	134	1361	1074	432	762	52
2021-03-13	950	426	1409	405	3031	792	1073	204	3872	1187	72	156	1575	871	436	315	681	1103	309	1234	1767	2031	757	429	682	147	260	337	252	2933	391	6295	1405	70	2030	513	546	2949	245	903	110	979	2748	167	123	1266	1045	431	735	47
2021-03-14	916	405	1338	389	2877	712	1019	199	3819	1190	72	148	1513	830	409	327	620	1055	303	1195	1726	1907	712	420	656	155	254	347	256	2848	358	5989	1304	64	1917	512	519	2825	239	841	106	944	2630	164	116	1194	1022	412	720	57
2021-03-15	854	391	1306	378	2731	700	923	194	3584	1131	65	143	1386	814	394	282	597	1008	270	1063	1625	1850	703	436	617	128	233	325	220	2733	353	5671	1264	66	1734	485	507	2658	225	836	100	900	2471	136	116	1159	933	384	666	47
2021-03-16	845	391	1228	363	2620	663	898	192	3480	1047	62	139	1356	761	352	280	569	978	247	1065	1544	1768	667	397	600	118	225	313	224	2567	333	5373	1182	62	1710	432	460	2546	209	794	99	870	2366	131	109	1075	912	392	648	49
2021-03-17	818	398	1224	339	2555	678	907	169	3488	1037	62	130	1334	743	346	277	573	982	247	1048	1537	1719	643	378	595	126	236	306	219	2515	326	5271	1228	66	1668	464	447	2513	211	817	92	832	2361	133	102	1076	880	398	666	44
2021-03-18	806	407	1206	340	2425	622	835	175	3386	1041	62	129	1278	707	350	268	492	916	242	1005	1435	1636	619	369	530	125	206	281	212	2441	305	5058	1129	53	1591	425	455	2415	218	777	74	861	2299	136	90	1028	832	363	631	42
2021-03-19	766	372	1134	307	2353	586	816	161	3289	972	58	122	1188	667	356	254	541	885	221	945	1410	1504	567	334	534	119	196	293	222	2346	287	4775	1091	58	1498	404	422	2263	208	719	90	823	2159	116	103	975	843	341	566	41
2021-03-20	769	354	1133	325	2218	552	779	151	3147	915	51	120	1168	667	311	232	524	843	226	932	1372	1504	553	348	490	108	200	292	187	2217	294	4628	1044	49	1459	383	399	2162	185	710	88	783	2124	122	80	968	770	327	560	40
2021-03-21	727	368	1093	322	2176	550	764	155	3036	887	52	106	1113	602	312	241	476	804	208	898	1291	1448	549	334	508	100	200	280	173	2116	272	4494	993	54	1437	395	401	2105	180	679	90	763	2045	125	87	937	762	301	541	33
2021-03-22	683	349	1043	276	2042	520	689	145	2950	866	42	105	1060	561	283	216	466	771	199	835	1191	1341	490	315	461	91	155	240	176	1996	254	4199	974	51	1311	348	360	1978	156	644	75	691	1931	109	79	858	716	286	500	34
2021-03-23	648	353	986	277	1943	511	667	139	2729	834	54	94	1005	559	263	199	424	775	173	791	1140	1310	483	301	440	107	179	255	155	1943	233	3992	905	44	1246	337	357	1915	155	631	85	676	1846	104	74	833	668	283	473	29
2021-03-24	638	347	988	258	1888	509	684	140	2870	841	49	99	967	548	267	216	440	769	166	786	1152	1236	486	303	425	91	169	253	157	1881	255	3930	888	44	1223	330	337	1864	158	606	71	703	1807	89	74	816	672	286	485	38
2021-03-25	635	340	965	255	1852	429	663	136	2678	779	37	95	945	525	263	176	411	729	175	762	1098	1195	450	285	441	77	170	234	150	1851	248	3711	867	45	1171	331	330	1724	153	607	50	662	1743	113	60	798	626	271	429	32
2021-03-26	602	334	933	236	1764	431	606	127	2615	772	38	88	869	508	265	173	396	725	162	740	1012	1104	422	274	390	86	153	223	138	1711	225	3485	828	37	1095	323	323	1709	139	558	72	615	1669	88	63	765	592	253	432	33
2021-03-27	576	319	903	229	1682	427	571	122	2496	734	30	90	863	487	242	186	367	645	153	694	1029	1092	400	267	378	68	137	216	138	1636	208	3342	779	40	1089	300	286	1600	140	547	59	616	1630	91	65	717	605	239	391	26
2021-03-28	550	313	866	232	1609	400	570	116	2476	703	31	85	829	469	233	170	357	682	151	695	981	1086	385	281	367	80	154	218	123	1588	198	3190	758	43	1042	276	289	1561	130	513	64	591	1569	81	52	685	576	224	420	32
2021-03-29	534	315	788	227	1525	385	535	121	2351	672	30	76	786	437	222	151	343	607	122	630	893	945	364	277	311	75	130	214	112	1481	190	3012	723	39	972	270	259	1457	126	505	60	558	1460	88	57	647	509	205	361	26
2021-03-30	513	311	782	207	1427	382	494	99	2235	667	24	79	721	409	206	157	323	594	128	626	861	984	339	235	322	64	134	193	119	1451	174	2949	670	30	947	243	268	1363	107	484	52	526	1407	78	55	638	515	198	373	22
2021-03-31	519	286	770	207	1396	334	490	111	2205	637	31	83	725	408	210	147	335	594	110	604	853	916	346	251	314	64	136	193	110	1382	186	2802	689	33	907	266	243	1383	121	473	55	532	1386	65	53	624	477	214	335	26
2021-04-01	471	292	763	200	1371	333	461	106	2212	634	26	78	702	395	204	139	298	582	117	579	837	866	340	240	298	61	110	193	105	1357	173	2663	644	31	859	237	240	1318	117	451	47	502	1343	76	53	598	467	187	345	22
2021-04-02	477	297	713	186	1327	322	429	107	2059	600	27	68	659	380	187	128	283	527	112	567	766	827	290	215	304	51	125	174	99	1266	158	2553	615	32	832	259	234	1239	110	434	55	473	1321	65	50	557	448	181	311	21
2021-04-03	464	270	705	175	1281	301	442	84	2027	571	23	70	634	357	178	137	281	530	96	532	765	817	304	210	286	55	95	179	105	1238	160	2467	586	30	782	210	213	1185	110	434	55	482	1205	65	43	563	418	187	301	18
2021-04-04	450	282	698	168	1200	296	437	85	1957	543	21	67	608	352	187	114	288	540	110	493	726	763	282	201	304	44	107	177	95	1187	139	2336	563	28	754	212	196	1133	98	401	43	458	1150	65	46	518	423	175	284	19
2021-04-05	421	260	655	169	1157	271	393	91	1850	555	23	63	542	319	155	117	238	501	102	490	681	713	259	192	266	56	102	166	88	1113	135	2180	533	26	684	202	195	1071	95	387	41	409	1113	56	36	504	369	164	296	18
2021-04-06	413	261	637	154	1081	267	367	77	1833	502	20	57	557	298	150	116	248	463	87	483	653	676	254	179	242	47	81	162	77	1079	122	2071	530	29	705	200	192	1031	79	365	37	414	1105	59	37	473	363	150	261	23
2021-04-07	398	270	609	158	1044	267	368	75	1820	504	21	53	551	284	156	106	240	496	103	457	629	695	252	164	234	53	105	148	82	1057	134	2061	531	25	656	197	182	1022	96	365	37	405	1035	55	38	451	359	150	256	9
2021-04-08	366	262	595	143	979	247	338	81	1734	483	20	65	534	288	138	98	237	452	82	430	602	646	249	167	230	43	98	162	78	1010	120	1963	483	24	617	178	163	956	85	396	39	381	1045	47	31	464	354	145	251	15
2021-04-09	376	244	607	131	969	236	319	67	1652	473	18	56	485	299	145	99	214	418	88	400	557	584	238	156	207	42	76	139	78	963	110	1827	465	23	605	180	170	917	87	346	30	366	979	46	38	420	320	139	228	16
2021-04-10	358	237	551	127	914	221	319	67	1605	463	17	52	470	253	137	99	204	396	71	410	605	599	249	170	207	38	89	139	75	948	114	1745	461	21	584	158	178	840	78	311	38	359	972	48	25	394	302	129	222	13

### Sheet: 40%_POL_SD_Week
Date	Alabama	Alaska	Arizona	Arkansas	California	Colorado	Connecticut	Delaware	Florida	Georgia	Hawaii	Idaho	Illinois	Indiana	Iowa	Kansas	Kentucky	Louisiana	Maine	Maryland	Massachusetts	Michigan	Minnesota	Mississippi	Missouri	Montana	Nebraska	Nevada	New Hampshire	New Jersey	New Mexico	New York	North Carolina	North Dakota	Ohio	Oklahoma	Oregon	Pennsylvania	Rhode Island	South Carolina	South Dakota	Tennessee	Texas	Utah	Vermont	Virginia	Washington	West Virginia	Wisconsin	Wyoming
2020-08-25	1127	105	822	637	8008	370	147	69	3902	2651	276	388	2287	898	598	539	738	954	37	566	506	744	711	857	1160	101	302	649	28	400	184	478	1552	209	1083	721	298	801	135	779	166	1619	7706	445	17	1017	765	141	788	70
2020-08-26	1184	120	869	701	8873	402	155	74	4199	3013	285	436	2519	1000	698	604	795	1007	44	616	546	791	773	925	1256	112	314	703	32	387	203	515	1605	224	1220	759	345	861	136	863	180	1818	8280	494	15	1075	805	180	853	92
2020-08-27	1169	116	884	682	8817	387	151	70	3983	2885	307	439	2489	990	670	572	786	1015	50	590	499	776	726	914	1209	111	300	667	27	402	187	525	1619	223	1194	765	310	809	131	816	157	1678	7957	518	22	1077	791	167	806	76
2020-08-28	1261	127	897	752	9479	430	160	80	4271	3142	336	479	2645	1020	749	599	866	1060	47	654	549	838	821	964	1449	143	335	721	33	430	211	556	1706	261	1306	826	372	930	152	904	195	1832	8812	573	20	1169	861	172	879	92
2020-08-29	1308	129	985	772	10108	459	171	78	4473	3223	360	481	2854	1108	771	665	912	1157	49	664	575	867	812	1019	1467	135	372	775	39	470	238	608	1828	263	1393	863	385	954	158	931	181	1943	9269	597	25	1238	882	187	946	89
2020-08-30	1335	123	1000	795	10527	478	201	90	4531	3455	364	490	2987	1175	772	704	940	1154	50	646	606	889	871	1086	1546	139	387	789	43	480	249	668	1888	273	1442	908	359	999	156	961	203	1991	9582	626	20	1273	935	207	954	92
2020-08-31	1373	135	1036	811	10779	494	193	88	4640	3432	392	524	2989	1179	828	710	981	1218	57	686	622	950	892	1066	1582	163	403	781	41	489	241	676	1902	267	1499	886	396	1068	146	997	216	1996	9662	639	27	1308	926	194	1006	103
2020-09-01	1415	140	1047	867	11435	543	204	103	4704	3491	408	527	3218	1266	886	752	1004	1226	58	692	651	975	919	1101	1642	166	400	840	44	510	269	709	1963	268	1603	957	408	1114	182	1001	214	2108	10035	696	29	1374	940	208	1009	97
2020-09-02	1483	142	1116	881	12258	576	205	95	4907	3742	439	578	3385	1325	891	769	1058	1313	59	778	664	1049	936	1225	1799	182	426	866	51	515	282	731	2104	310	1689	998	418	1204	169	1053	237	2179	10682	731	31	1482	1011	220	1101	114
2020-09-03	1548	150	1123	941	12887	605	242	99	5039	3864	469	621	3607	1376	967	827	1090	1362	68	781	704	1102	987	1221	1815	188	461	884	51	553	304	798	2239	319	1771	1093	460	1285	191	1139	232	2258	11040	786	34	1508	1055	231	1180	117
2020-09-04	1615	156	1189	968	13324	605	239	96	5016	3936	494	633	3740	1427	966	836	1179	1390	79	828	708	1174	1027	1251	1907	185	470	924	63	566	319	781	2287	327	1874	1078	489	1342	200	1130	246	2310	11336	809	35	1603	1104	238	1236	122
2020-09-05	1618	154	1204	1017	13793	653	247	97	5219	4063	508	689	3850	1492	995	900	1180	1405	75	839	763	1193	972	1318	2019	193	468	886	68	572	320	850	2337	358	1867	1136	501	1347	192	1148	253	2353	11548	843	35	1594	1155	252	1230	132
2020-09-06	1649	154	1232	1019	14304	662	260	114	5207	4137	554	698	3966	1554	1025	910	1247	1449	75	890	793	1302	1046	1352	2088	204	515	939	70	613	331	888	2409	354	2006	1182	520	1456	201	1219	266	2459	12005	895	38	1694	1158	257	1289	120
2020-09-07	1623	166	1205	1029	14493	690	248	113	5232	4215	535	672	4042	1538	1068	883	1216	1443	87	898	773	1265	1092	1324	2096	219	503	961	85	610	347	908	2459	383	2027	1198	569	1508	194	1206	267	2432	11987	859	42	1704	1192	266	1290	127
2020-09-08	1708	165	1291	1059	15267	749	288	114	5244	4322	590	692	4267	1647	1129	968	1353	1497	93	944	836	1399	1138	1385	2240	237	529	954	78	678	353	967	2586	354	2116	1228	556	1570	220	1243	280	2565	12471	952	38	1780	1257	269	1414	155
2020-09-09	1829	177	1349	1161	16584	757	302	122	5642	4668	647	754	4611	1779	1186	1054	1423	1579	93	995	911	1418	1288	1443	2405	243	551	988	92	717	400	1053	2742	378	2307	1316	610	1712	233	1363	306	2668	13343	1049	46	1948	1381	299	1466	142
2020-09-10	1848	192	1404	1216	17223	828	329	127	5767	4749	671	804	4700	1880	1199	1098	1431	1635	108	1046	928	1535	1268	1505	2485	257	561	1009	108	747	409	1187	2902	435	2440	1372	636	1780	245	1361	300	2789	13662	1094	58	2011	1391	325	1552	162
2020-09-11	1912	192	1426	1224	17967	872	347	136	5857	4876	701	822	4936	1942	1293	1114	1525	1717	105	1082	937	1619	1336	1591	2574	259	630	1069	109	795	439	1238	2944	420	2533	1476	676	1882	235	1416	322	2869	14015	1134	50	2051	1480	330	1595	166
2020-09-12	1990	198	1486	1269	18637	908	345	137	5926	5020	734	827	5054	1962	1273	1136	1572	1702	115	1089	1027	1646	1395	1610	2617	282	669	1084	106	837	440	1274	3009	462	2607	1532	709	1941	237	1466	339	2882	14406	1181	58	2126	1536	336	1671	176
2020-09-13	2023	202	1541	1281	19353	924	397	150	6160	5181	769	900	5359	2063	1322	1229	1648	1763	127	1158	1045	1768	1468	1614	2763	280	666	1114	126	837	473	1383	3158	466	2737	1531	731	1990	282	1438	350	3048	14719	1219	61	2173	1606	349	1775	176
2020-09-14	2040	208	1501	1313	19724	971	399	146	6042	5159	797	882	5360	2143	1380	1208	1683	1799	139	1154	1067	1796	1530	1646	2817	309	657	1091	121	869	485	1441	3148	465	2736	1569	755	2052	257	1514	367	3012	14898	1257	63	2229	1617	358	1755	182
2020-09-15	2163	217	1609	1406	20854	1017	412	153	6268	5414	871	929	5705	2241	1438	1318	1734	1901	128	1197	1144	1889	1545	1756	2924	303	740	1185	130	945	504	1500	3283	514	2947	1685	812	2197	284	1557	375	3153	15482	1345	59	2345	1733	389	1866	208
2020-09-16	2289	224	1720	1481	22560	1112	446	169	6647	5823	911	1008	6138	2379	1518	1392	1842	1966	150	1311	1197	2076	1662	1824	3134	344	773	1206	144	1040	562	1673	3650	509	3192	1787	868	2365	287	1671	397	3391	16529	1473	73	2528	1862	434	1989	223
2020-09-17	2314	229	1792	1519	23524	1145	504	163	6721	5907	998	1049	6514	2522	1568	1447	1967	2062	165	1408	1245	2216	1743	1896	3290	344	826	1273	158	1099	587	1725	3754	558	3325	1856	940	2454	325	1751	419	3435	17106	1569	77	2654	1934	441	2110	232
2020-09-18	2409	244	1843	1578	24612	1189	493	170	6952	6186	1028	1115	6792	2622	1672	1501	2011	2076	159	1459	1334	2348	1803	1958	3418	352	816	1279	173	1147	609	1912	3919	557	3517	1936	968	2613	313	1822	440	3578	17579	1552	93	2767	2013	462	2198	222
2020-09-19	2430	254	1887	1638	25529	1225	537	191	7115	6332	1109	1128	6969	2690	1694	1538	2136	2167	177	1495	1368	2398	1957	2000	3525	360	873	1288	171	1185	618	1984	4016	604	3653	2032	999	2743	327	1840	450	3680	17984	1676	85	2832	2088	455	2249	263
2020-09-20	2514	268	1883	1684	26524	1278	525	200	7183	6410	1144	1161	7146	2790	1739	1594	2133	2181	184	1558	1445	2520	2012	2025	3681	406	911	1334	180	1243	657	2088	4138	598	3795	2045	1075	2836	348	1874	486	3732	18591	1759	102	2944	2171	490	2370	259
2020-09-21	2492	258	1932	1665	26751	1317	574	195	7105	6432	1125	1193	7360	2806	1784	1616	2196	2208	194	1553	1422	2543	1989	2039	3685	412	913	1369	202	1257	686	2161	4186	591	3819	2041	1072	2872	336	1931	488	3723	18446	1780	86	2991	2213	512	2396	262
2020-09-22	2609	261	1986	1778	28340	1409	603	207	7406	6786	1219	1246	7663	2953	1849	1758	2341	2235	204	1652	1542	2695	2148	2106	3947	434	982	1355	204	1351	715	2310	4355	655	4096	2243	1177	3003	369	1974	503	3850	19164	1896	98	3166	2303	546	2526	273
2020-09-23	2793	294	2102	1857	30277	1480	651	241	7795	7062	1317	1323	8122	3206	1945	1833	2424	2438	216	1716	1691	2896	2259	2263	4105	493	1006	1477	216	1424	782	2492	4660	658	4362	2310	1235	3333	370	2121	518	4137	20375	1985	112	3351	2500	581	2660	319
2020-09-24	2837	289	2227	1940	31658	1566	678	228	7917	7211	1426	1337	8552	3369	2044	1916	2587	2416	244	1857	1667	3088	2419	2323	4271	468	1077	1512	236	1563	789	2665	4826	703	4581	2433	1257	3426	395	2204	565	4328	21151	2164	123	3533	2531	577	2863	305
2020-09-25	2910	287	2266	1996	32805	1626	710	244	8008	7464	1466	1400	9007	3443	2113	2010	2610	2534	235	1868	1744	3177	2468	2377	4497	489	1113	1548	264	1607	836	2756	4965	703	4816	2496	1318	3535	398	2236	566	4377	21342	2176	113	3654	2691	636	2897	330
2020-09-26	2945	309	2321	2073	33825	1684	730	251	8190	7613	1568	1488	9121	3553	2212	2063	2686	2572	261	1969	1846	3301	2598	2382	4653	530	1153	1537	259	1605	866	2913	5170	760	5020	2569	1404	3719	433	2265	572	4456	22069	2304	124	3751	2808	627	3028	336
2020-09-27	3072	319	2430	2110	35048	1766	765	258	8318	7823	1573	1545	9471	3690	2281	2098	2822	2678	251	1974	1898	3459	2675	2515	4790	519	1148	1613	286	1716	881	3087	5261	768	5126	2636	1444	3856	437	2362	632	4633	22424	2370	138	3889	2830	656	3121	360
2020-09-28	3028	315	2387	2084	35532	1729	797	256	8320	7806	1560	1493	9458	3732	2227	2140	2902	2708	284	2073	1961	3515	2670	2499	4927	533	1225	1622	283	1742	955	3161	5291	733	5275	2658	1502	3957	416	2391	610	4560	22426	2380	147	3921	2940	681	3231	363
2020-09-29	3170	334	2519	2253	37278	1862	834	259	8551	8077	1735	1569	10171	3961	2374	2196	3027	2844	292	2142	2109	3694	2856	2569	5084	594	1241	1611	305	1837	937	3399	5628	793	5585	2771	1631	4163	445	2494	635	4719	23447	2526	152	4084	3119	708	3363	393
2020-09-30	3336	346	2638	2394	40304	2049	902	299	9144	8572	1873	1653	10798	4237	2540	2417	3195	2913	301	2333	2284	4033	3095	2781	5388	628	1314	1765	315	1986	1036	3681	6035	846	5991	3037	1708	4499	504	2662	697	5031	24727	2739	169	4404	3273	764	3655	417
2020-10-01	3443	362	2842	2451	42070	2129	949	297	9300	8949	1994	1779	11296	4497	2624	2515	3342	3018	336	2411	2331	4205	3220	2850	5536	637	1394	1806	355	2151	1118	3922	6232	878	6312	3140	1793	4806	500	2736	745	5147	25450	2903	171	4571	3447	796	3810	425
2020-10-02	3559	376	2819	2506	43481	2249	1012	344	9355	9083	2033	1873	11608	4529	2756	2613	3490	3053	361	2533	2415	4448	3364	2858	5841	678	1465	1883	384	2183	1152	4144	6346	939	6625	3191	1909	5084	539	2794	732	5339	26081	2939	188	4754	3569	844	4013	450
2020-10-03	3671	391	2919	2658	44666	2332	1055	343	9747	9316	2133	1828	12077	4705	2773	2709	3593	3205	384	2596	2510	4546	3458	3014	6005	703	1502	1870	381	2263	1204	4254	6646	920	6835	3299	1973	5127	548	2916	780	5415	26693	3089	197	4887	3780	870	4082	446
2020-10-04	3709	375	3000	2653	46468	2434	1080	347	9816	9511	2250	1927	12401	4936	2842	2772	3752	3251	405	2619	2634	4760	3550	3097	6197	736	1537	1919	422	2312	1243	4590	6808	971	7072	3400	2052	5396	560	2959	828	5603	27231	3173	192	5116	3851	909	4266	486
2020-10-05	3627	409	2992	2705	46377	2474	1100	341	9789	9538	2239	1950	12476	4960	2940	2790	3665	3301	399	2684	2659	4883	3625	3011	6215	718	1545	1880	408	2400	1233	4699	6740	979	7220	3386	2103	5485	561	2929	839	5510	27020	3184	213	5185	3899	915	4291	474
2020-10-06	3824	407	3094	2752	48574	2599	1194	369	10083	9780	2321	2016	13096	5155	2999	2956	3886	3351	422	2840	2790	5203	3843	3120	6524	744	1632	1942	439	2538	1300	5003	7029	1017	7503	3557	2159	5769	586	3005	839	5739	27734	3353	207	5326	4082	975	4492	503
2020-10-07	3957	452	3254	2962	52067	2798	1261	384	10531	10279	2531	2113	14022	5524	3154	3125	4127	3567	441	3076	2971	5409	4050	3344	6967	823	1754	2052	485	2762	1388	5407	7490	1037	8085	3767	2381	6155	624	3301	930	6049	29541	3578	245	5692	4379	1026	4755	535
2020-10-08	4064	438	3365	3049	53835	2946	1321	419	10833	10547	2601	2211	14573	5797	3313	3183	4302	3655	477	3150	3151	5791	4257	3386	7155	846	1765	2110	508	2902	1443	5784	7811	1069	8559	3936	2502	6552	685	3332	950	6266	29994	3788	250	6028	4597	1094	4971	540
2020-10-09	4209	444	3451	3121	55198	3055	1374	427	11052	10819	2695	2233	14925	5981	3364	3373	4413	3782	512	3288	3150	6033	4313	3430	7254	870	1863	2151	562	2928	1496	6087	8013	1131	8679	4036	2538	6776	675	3476	961	6377	30707	3881	253	6077	4635	1088	5229	568
2020-10-10	4264	467	3555	3207	56616	3159	1419	439	11265	10920	2794	2261	15339	6078	3509	3424	4594	3772	521	3337	3280	6267	4546	3514	7487	937	1967	2182	538	3113	1571	6197	8250	1178	9166	4126	2663	7056	695	3417	1005	6499	31220	3969	277	6309	4834	1103	5375	595
2020-10-11	4357	483	3611	3292	58367	3308	1493	449	11383	11097	2845	2318	15814	6263	3598	3541	4615	3868	535	3517	3508	6472	4703	3620	7799	929	1978	2244	572	3189	1576	6551	8431	1162	9430	4251	2804	7263	699	3592	1038	6632	31715	4034	282	6480	4997	1204	5462	598
2020-10-12	4333	458	3658	3287	58553	3357	1519	452	11467	11100	2900	2344	16034	6434	3643	3547	4691	3885	569	3594	3473	6557	4767	3492	7798	982	2006	2190	603	3291	1623	6844	8527	1202	9721	4279	2794	7433	719	3608	1021	6616	31607	4134	279	6646	5080	1241	5519	613
2020-10-13	4540	497	3732	3450	61466	3508	1611	459	11728	11448	3044	2446	16544	6645	3734	3746	4980	4040	592	3714	3763	6954	4999	3698	8184	978	2083	2377	639	3521	1668	7198	8851	1209	10031	4433	2963	7849	775	3686	1082	6796	32424	4311	326	6863	5341	1301	5874	653
2020-10-14	4754	548	3998	3617	65447	3769	1745	514	12518	12124	3233	2592	17786	7154	4035	3974	5221	4325	656	3992	3949	7553	5372	3848	8755	1065	2181	2367	675	3740	1841	7900	9423	1313	10887	4768	3235	8291	830	3915	1195	7192	34413	4630	348	7371	5619	1381	6251	706
2020-10-15	4859	506	4162	3742	67683	3984	1824	520	12732	12484	3366	2563	18569	7495	4133	4141	5389	4418	690	4123	4163	7854	5660	4024	8932	1098	2320	2450	758	4013	1958	8217	9681	1327	11421	4906	3381	8836	849	4114	1185	7349	35307	4839	366	7748	5975	1455	6562	722
2020-10-16	4999	520	4204	3770	69578	4195	1933	559	12911	12631	3459	2765	19046	7760	4268	4186	5594	4398	720	4238	4284	8317	5745	4100	9228	1141	2362	2503	807	4120	1992	8792	10054	1318	11739	5074	3557	9299	881	4246	1234	7491	35984	4983	366	7898	6191	1497	6735	749
2020-10-17	5089	549	4247	3921	71298	4176	2014	571	13123	12912	3549	2660	19482	7899	4273	4422	5691	4649	728	4402	4476	8482	5932	4103	9585	1164	2426	2543	782	4317	2077	9091	10306	1394	12207	5219	3654	9521	917	4177	1261	7801	36253	5048	408	8063	6368	1588	6952	803
2020-10-18	5235	552	4415	4058	73122	4408	2059	607	13430	12999	3653	2790	19999	8209	4433	4506	5872	4646	772	4538	4708	8888	6151	4311	9728	1202	2520	2560	822	4460	2134	9540	10515	1395	12573	5268	3806	9901	937	4336	1249	7887	37015	5180	432	8383	6568	1610	7188	825
2020-10-19	5188	547	4442	4024	72749	4420	2079	622	13280	12970	3569	2727	19827	8206	4493	4446	5934	4577	838	4604	4678	8870	6264	4197	9883	1226	2522	2606	861	4453	2157	9764	10513	1414	12699	5309	3832	9955	936	4379	1270	7692	36517	5244	416	8447	6628	1646	7103	825
2020-10-20	5349	589	4457	4083	75653	4699	2249	634	13699	13389	3738	2831	20832	8534	4615	4675	6188	4740	827	4823	4911	9300	6534	4295	10138	1280	2607	2621	936	4694	2282	10296	10863	1444	13446	5435	3988	10453	996	4453	1298	8015	37493	5378	477	8836	6888	1681	7563	846
2020-10-21	5572	581	4789	4315	79593	4894	2351	684	14214	13870	4074	2922	21981	9100	4937	4898	6551	4996	937	5085	5307	10010	6950	4461	10773	1348	2805	2762	985	5056	2374	11224	11610	1507	14219	5813	4395	11288	1058	4708	1390	8441	39347	5659	513	9302	7408	1786	7959	909
2020-10-22	5693	584	4949	4478	81988	5176	2446	679	14622	14207	4025	3079	22790	9461	5024	5048	6647	5054	975	5354	5478	10570	7132	4698	11083	1414	2815	2863	1081	5332	2453	11721	11826	1523	14842	6002	4457	11793	1075	4868	1432	8518	40091	5959	522	9618	7703	1879	8323	903
2020-10-23	5885	610	4961	4562	83036	5318	2575	708	14916	14477	4143	3064	23107	9667	5044	5156	6882	5137	992	5466	5577	10877	7294	4600	11194	1426	2903	2826	1078	5481	2525	12339	12235	1569	15218	6016	4542	12170	1118	4950	1459	8585	40020	5963	553	9924	7875	1949	8488	976
2020-10-24	5837	633	5080	4601	85075	5546	2682	758	15055	14587	4159	3066	23867	10019	5243	5342	6989	5252	1035	5636	5760	11324	7565	4714	11668	1445	3001	2897	1125	5662	2629	12822	12523	1524	15686	6197	4796	12537	1106	5016	1501	8833	40619	6116	571	10155	8018	1996	8695	987
2020-10-25	6024	643	5218	4681	86631	5729	2809	748	15167	14807	4314	3081	24245	10154	5340	5525	7216	5349	1076	5773	5929	11740	7782	4865	11772	1522	3058	2942	1194	5917	2695	13354	12751	1612	16120	6329	4928	12921	1146	5068	1526	8960	41066	6237	594	10390	8326	2034	8979	1020
2020-10-26	5957	628	5183	4802	86047	5754	2841	751	15101	14778	4217	3119	24136	10272	5229	5506	7105	5394	1092	5894	6126	11673	7828	4749	11766	1515	3070	2940	1192	5942	2716	13672	12773	1629	16363	6301	5066	13130	1146	5103	1534	8957	40628	6206	593	10552	8429	2111	9082	990
2020-10-27	6147	676	5340	4852	89240	5991	2951	796	15663	15052	4434	3176	25348	10501	5523	5664	7534	5571	1212	6055	6377	12367	8233	4863	12123	1568	3169	2969	1254	6222	2826	14418	13194	1596	17051	6398	5347	13800	1207	5294	1596	9156	41833	6459	663	10918	8680	2196	9420	1054
2020-10-28	6430	666	5702	5105	93534	6499	3159	864	16413	15869	4616	3250	26419	11215	5777	6012	7945	5876	1256	6475	6810	13403	8698	5117	12846	1680	3296	3064	1355	6706	2969	15797	13945	1659	18194	6869	5775	14790	1294	5559	1688	9740	43657	6803	703	11519	9247	2326	10063	1121
2020-10-29	6643	688	5854	5325	96571	6756	3378	904	16717	16159	4676	3355	27425	11784	5909	6246	8098	5902	1353	6841	7011	13910	9049	5263	13209	1742	3415	3148	1454	7060	3088	16500	14320	1755	19082	7079	5836	15421	1368	5713	1674	9719	44295	7044	761	12057	9720	2421	10424	1133
2020-10-30	6728	697	5874	5302	97904	7000	3419	932	16977	15997	4819	3409	28086	11939	6093	6321	8285	6038	1403	7002	7250	14470	9261	5307	13317	1760	3518	3260	1549	7364	3146	17220	14591	1768	19548	7232	6038	16212	1425	5890	1766	9916	44455	7166	765	12422	9975	2517	10585	1167
2020-10-31	6841	698	5976	5441	98854	7186	3588	973	17226	16355	4817	3434	28513	12315	6099	6554	8532	6179	1439	7127	7513	14811	9562	5410	13619	1832	3574	3264	1594	7540	3233	18014	14865	1764	20172	7273	6253	16472	1411	5947	1746	10142	45054	7155	827	12602	10217	2553	10867	1176
2020-11-01	6871	686	6140	5484	100641	7423	3772	980	17484	16550	4889	3421	29043	12505	6180	6583	8566	6227	1498	7352	7800	15224	9771	5341	13922	1844	3609	3354	1627	7804	3415	18649	15103	1783	20633	7432	6552	17091	1417	5973	1796	10322	45526	7370	827	12744	10396	2654	11307	1224
2020-11-02	6796	720	6149	5446	99343	7391	3788	953	17298	16247	4800	3355	28711	12431	6199	6539	8623	6166	1538	7399	7856	15412	9781	5332	13829	1893	3584	3222	1671	7894	3268	19037	15181	1746	20762	7418	6544	17213	1492	5978	1806	10203	44445	7221	835	12963	10525	2748	11122	1223
2020-11-03	7086	736	6301	5596	101551	7732	3998	1021	17644	16613	4937	3448	29646	12816	6328	6760	8903	6363	1563	7574	8056	16238	10071	5420	14139	1938	3754	3313	1758	8116	3431	19953	15497	1793	21529	7530	6895	18036	1484	6009	1828	10336	45173	7377	898	13356	10874	2772	11616	1238
2020-11-04	7315	724	6481	5839	106063	8143	4207	1103	18528	17228	5017	3554	30922	13570	6698	7022	9310	6638	1682	8027	8623	17051	10733	5598	14877	2036	3850	3515	1881	8858	3617	21535	16331	1829	22947	7986	7218	18878	1596	6396	1978	10795	46881	7814	976	14030	11362	3005	12088	1319
2020-11-05	7492	729	6660	5913	107517	8468	4312	1083	18844	17320	5075	3576	32003	13902	6854	7167	9491	6856	1762	8334	8876	17793	10999	5756	15137	2074	3969	3469	1961	9202	3778	22526	16713	1843	23447	8079	7454	19823	1706	6472	1941	10831	47230	7827	1016	14390	11833	3098	12636	1363
2020-11-06	7369	730	6768	5941	108047	8657	4469	1190	19062	17348	5180	3575	32057	14055	6860	7349	9551	6855	1832	8600	9174	18342	11173	5800	15249	2096	4112	3471	2121	9513	3824	23350	16865	1868	23907	8156	7651	20240	1718	6660	1963	10945	47426	7869	1033	14662	12169	3145	12779	1368
2020-11-07	7511	784	6849	6068	108802	8949	4643	1207	19371	17580	5102	3576	32494	14518	6883	7355	9736	6896	1896	8664	9476	18688	11401	5713	15371	2113	4101	3560	2057	9619	3832	24101	17050	1914	24701	8289	7909	20707	1739	6672	1958	11103	47888	7853	1097	14933	12410	3184	12979	1405
2020-11-08	7719	773	6952	6088	109660	9181	4847	1222	19450	17589	5200	3558	33131	14587	7013	7544	9963	7117	1990	8807	9721	19350	11548	5876	15671	2221	4164	3591	2131	9955	3917	25098	17443	1850	25076	8348	8149	21479	1749	6733	2044	11272	48107	8093	1165	15171	12563	3305	13271	1368
2020-11-09	7481	769	6790	6040	108126	9134	4839	1239	19359	17405	5126	3444	32811	14491	7003	7383	9875	7014	1996	8832	9868	19381	11656	5785	15605	2207	4143	3513	2245	10027	3883	25540	17289	1860	25173	8301	8272	21536	1756	6742	1939	11041	46741	7886	1118	15336	12624	3274	13121	1452
2020-11-10	7596	801	7038	6206	110093	9425	5174	1320	19779	17621	5125	3546	33360	14910	7097	7516	10140	7090	2117	9274	10158	20092	11984	5841	15954	2260	4267	3633	2284	10602	4053	26837	17807	1901	26234	8430	8442	22366	1841	6862	2058	11233	47723	8077	1221	15791	12968	3467	13575	1439
2020-11-11	8074	847	7469	6536	114482	10152	5416	1355	20467	18314	5347	3614	35143	15830	7490	7970	10622	7392	2216	9760	10687	21298	12737	6038	16587	2401	4460	3745	2454	11169	4309	29041	18622	1992	27541	8880	8889	23956	1951	7155	2173	11640	49318	8402	1276	16392	13740	3666	14338	1538
2020-11-12	8193	823	7518	6478	115508	10355	5651	1335	21140	18547	5330	3702	35688	15986	7478	8102	10725	7625	2355	10029	11020	22157	12894	6194	16702	2402	4601	3806	2651	11789	4416	29949	18889	1930	28730	9122	9186	24738	1986	7372	2177	11823	49726	8507	1364	16989	14225	3720	14701	1563
2020-11-13	8253	822	7680	6514	115724	10575	5820	1460	20997	18399	5265	3676	35911	16301	7573	8202	10941	7710	2454	10223	11427	22784	13078	6191	16788	2451	4534	3774	2693	12203	4483	31311	19143	2000	28970	9046	9456	25435	2076	7399	2136	11930	49406	8436	1415	17169	14350	3797	14910	1564
2020-11-14	8334	819	7703	6705	115822	10769	5929	1497	21332	18450	5292	3568	36164	16666	7637	8198	10993	7693	2440	10477	11792	23397	13357	6189	16917	2468	4577	3788	2735	12468	4574	32532	19316	2002	29550	9196	9712	25907	2064	7520	2136	11927	49550	8513	1451	17432	14656	3903	15084	1576
2020-11-15	8379	826	7802	6667	116558	10958	6096	1526	21683	18597	5255	3630	36682	16886	7698	8222	11070	7698	2532	10572	11939	23849	13643	6296	17191	2538	4724	3905	2828	12831	4630	33442	19605	2004	30012	9295	9880	26698	2162	7577	2207	12094	49540	8434	1447	17723	15060	3935	15330	1612
2020-11-16	8218	841	7621	6554	112913	10869	6096	1494	21385	18042	5057	3567	36054	16458	7579	8107	11039	7701	2587	10556	11853	23710	13370	6027	16799	2552	4614	3726	2884	12699	4623	33699	19167	1895	29915	9085	9814	26428	2098	7452	2191	11712	48558	8286	1493	17453	14759	4036	15063	1555
2020-11-17	8389	855	7940	6670	113985	11285	6360	1504	21685	18361	5109	3525	36638	16913	7691	8271	11201	7799	2670	10952	12368	24613	13717	6218	17030	2574	4704	3814	2966	13247	4652	35393	19629	1954	30964	9295	10122	27560	2143	7587	2190	11828	48570	8391	1561	17915	15191	4137	15386	1654
2020-11-18	8577	847	8246	6860	117295	11885	6804	1644	22406	18880	5201	3548	37740	17519	7935	8473	11596	8039	2871	11413	12993	26014	14410	6330	17644	2667	4824	3922	3139	14033	4860	37678	20189	1996	32243	9591	10665	28777	2257	7954	2287	12221	49883	8598	1636	18659	15909	4269	16105	1707
2020-11-19	8698	892	8262	6887	117595	12184	6929	1619	22720	18818	5164	3635	38153	17848	8049	8672	11706	8200	2903	11662	13389	26686	14532	6348	17585	2739	4932	3848	3336	14569	4950	38745	20617	1980	32668	9630	10771	29789	2344	7913	2265	12335	49965	8493	1728	18957	16316	4483	16265	1688
2020-11-20	8850	881	8347	6912	116287	12223	6994	1644	22865	18720	5088	3615	38189	18037	7926	8571	11719	8210	2995	11917	13486	27044	14581	6339	17574	2794	4865	3906	3364	14828	5057	40035	20560	1948	33131	9610	10898	30407	2349	8086	2279	12359	49295	8431	1766	18998	16592	4494	16405	1700
2020-11-21	8767	877	8432	6965	115845	12447	7274	1728	22839	18688	5106	3576	38123	17858	8020	8698	11782	8209	3156	11880	13912	27408	14664	6427	17671	2823	4916	3955	3387	15107	5070	41113	20602	2012	33718	9661	11143	30788	2361	8039	2290	12312	49042	8366	1842	19172	16655	4621	16687	1702
2020-11-22	8796	896	8476	6950	115107	12486	7455	1736	23182	18612	4966	3488	38455	18173	8042	8682	11916	8285	3198	12209	14102	27878	15022	6295	17738	2847	4970	3917	3523	15592	5170	42387	20896	2002	34263	9700	11317	31330	2466	8070	2294	12442	48991	8271	1804	19428	16861	4697	16733	1715
2020-11-23	8680	909	8303	6774	112008	12509	7493	1715	22636	18157	4769	3390	37554	18029	7879	8496	11709	8175	3260	12077	14045	27892	14650	6197	17419	2830	4863	3808	3500	15566	5087	42886	20471	1951	33361	9492	11283	31333	2405	7978	2262	12014	47760	8028	1849	19223	16616	4608	16521	1712
2020-11-24	8933	896	8578	6945	111779	12867	7836	1796	23032	18309	4889	3446	37892	18252	7952	8492	11746	8314	3375	12218	14460	28610	15007	6224	17675	2853	4961	3891	3565	15967	5191	44458	20916	1934	34613	9684	11480	32257	2486	7998	2248	12219	47739	8057	1974	19319	17022	4762	16670	1743
2020-11-25	8993	917	8780	7123	114339	13376	8144	1868	24087	18954	4859	3446	39042	18830	8188	8865	12240	8514	3588	12814	15224	30015	15665	6467	18025	2993	5020	4013	3916	17047	5374	47479	21385	1910	35819	9889	11944	33815	2524	8424	2284	12466	48962	8235	2010	20259	17824	4936	17313	1751
2020-11-26	9166	955	9004	7120	114173	13547	8407	1883	24200	18703	4862	3495	39372	19186	8122	8898	12369	8642	3636	13157	15622	30485	15784	6453	17906	3013	5185	3964	4042	17594	5429	48532	21755	1935	36534	9979	12169	34848	2677	8518	2398	12536	48906	8138	2087	20469	17995	5106	17669	1810
2020-11-27	9055	936	9031	7105	112484	13865	8652	1938	24145	18374	4752	3376	39378	19175	8233	8799	12220	8678	3667	13205	15629	31036	15941	6481	17872	3041	5195	3986	4068	17905	5573	49949	21680	1946	36778	10023	12291	35227	2634	8468	2376	12493	48321	8096	2200	20717	18302	5217	17651	1761
2020-11-28	9061	936	8912	7112	110998	13852	8779	1985	24290	18439	4652	3355	38951	19021	8178	8753	12282	8642	3811	13162	16008	31429	15899	6329	17911	3027	5105	3921	4086	18173	5523	51304	21669	1929	37045	9968	12355	35428	2661	8442	2333	12441	47854	8011	2216	20628	18347	5190	17653	1789
2020-11-29	9105	961	8997	7016	110001	14099	8882	2017	24531	18395	4518	3290	38784	19164	8133	8734	12190	8772	3839	13440	16373	31833	16068	6314	17790	3044	5096	3937	4208	18622	5609	52610	21671	1927	37296	9859	12523	36132	2663	8533	2330	12392	47754	7911	2214	20617	18399	5356	17706	1774
2020-11-30	8893	950	8765	6860	106130	13715	8761	1923	23882	17734	4342	3206	37829	18637	7843	8438	12028	8529	3778	13080	16022	31327	15585	6259	17218	2976	4948	3854	4086	18354	5507	52477	21049	1850	36560	9698	12259	35604	2696	8338	2227	12173	45892	7535	2233	20128	18032	5156	17156	1734
2020-12-01	8932	935	8889	6877	104813	14069	9114	2021	24155	17837	4257	3112	37837	18736	7878	8519	12089	8517	3947	13452	16359	31848	15663	6133	17184	2953	5115	3816	4228	18806	5497	54279	21091	1929	37136	9686	12518	36425	2656	8376	2282	12049	45816	7466	2173	20478	18299	5274	17426	1778
2020-12-02	9201	986	9273	7038	106141	14371	9439	2119	24771	18062	4400	3147	38327	19351	7987	8607	12274	8932	4135	13853	17068	32967	16184	6209	17567	3136	5087	3955	4417	19672	5659	56746	21658	1890	38185	9862	12895	37665	2761	8542	2312	12273	46505	7557	2378	21072	18954	5462	17827	1824
2020-12-03	9167	1015	9244	7014	104500	14570	9728	2072	24902	17921	4259	3183	38362	19343	8022	8626	12259	8948	4261	14289	17255	33452	16180	6301	17456	3144	5135	3888	4488	20313	5763	58144	21911	1852	38754	9900	12858	38268	2797	8693	2347	12248	46436	7445	2439	21248	19025	5601	17850	1808
2020-12-04	9112	982	9110	6827	102125	14595	9767	2115	24909	17563	4111	3077	37936	19259	7907	8539	12143	8791	4225	14236	17363	33846	16205	6210	17124	3164	5124	3835	4553	20474	5788	59090	21586	1825	38400	9707	12771	38497	2876	8574	2264	12187	45206	7168	2355	20970	18976	5629	17745	1772
2020-12-05	8990	964	9112	6861	100489	14552	9928	2148	24895	17572	4026	2993	37336	19022	7841	8360	12075	8874	4266	14159	17569	33565	16087	6117	16935	3137	5072	3819	4521	20575	5672	60264	21507	1820	38485	9688	12838	38681	2745	8438	2305	11869	44761	7044	2446	20799	18944	5723	17635	1752
2020-12-06	8999	1028	9205	6775	98613	14610	10087	2191	24671	17237	3978	2953	37127	19062	7767	8296	12040	8790	4414	14134	17784	33839	16214	6090	16835	3184	4907	3815	4642	20919	5775	61063	21271	1790	38355	9603	12830	38923	2769	8442	2247	11899	44261	7005	2432	20921	18898	5653	17527	1745
2020-12-07	8751	980	9026	6536	94860	14312	9923	2122	24288	16551	3817	2826	35704	18288	7583	7983	11673	8553	4337	13990	17517	33230	15594	5780	16210	2999	4885	3672	4503	20708	5558	60624	20737	1723	37400	9293	12690	38224	2751	8333	2195	11487	42328	6642	2486	20390	18492	5574	16949	1679
2020-12-08	8840	992	9042	6605	93855	14338	10265	2155	24533	16503	3639	2843	35819	18422	7512	7980	11639	8632	4437	14117	17697	33793	15681	5909	16252	3073	4850	3621	4653	21268	5680	62149	20817	1713	37783	9302	12739	38913	2774	8234	2174	11603	42462	6649	2498	20271	18663	5645	17092	1656
2020-12-09	8887	1005	9270	6641	94143	14970	10615	2248	25009	16955	3704	2826	36336	18749	7663	8082	11812	8873	4634	14461	18338	34674	15946	5999	16434	3178	4987	3707	4842	22118	5884	65038	21288	1703	38785	9432	13061	40249	2926	8498	2219	11678	42974	6642	2620	21003	19079	5832	17334	1696
2020-12-10	9112	1013	9343	6614	92781	14872	10794	2184	25297	16765	3586	2792	36083	18789	7618	8000	11747	8824	4692	14669	18519	35077	15983	5967	16234	3182	4931	3709	4917	22567	5733	66253	21163	1724	38759	9489	12969	40688	2947	8580	2213	11609	42462	6447	2635	20881	19202	5927	17306	1732
2020-12-11	8892	1024	9260	6460	90138	14748	10835	2207	25207	16251	3476	2753	35226	18627	7395	7920	11660	8722	4722	14747	18669	34841	15852	5930	15881	3151	4825	3612	4904	22861	5836	67099	20901	1646	38342	9359	12870	40529	2911	8483	2126	11417	41605	6281	2592	20698	19033	5839	17162	1677
2020-12-12	8827	1021	9228	6427	87855	14737	10819	2227	24908	16218	3386	2650	34669	18195	7325	7803	11353	8675	4771	14420	18697	34809	15612	5711	15729	3147	4771	3638	4900	23025	5717	67907	20736	1674	38051	9044	12862	40398	2830	8426	2121	11239	40896	6109	2642	20513	18860	5845	16892	1649
2020-12-13	8781	990	9259	6359	86158	14585	11068	2269	25073	15972	3305	2587	34257	18085	7250	7669	11370	8661	4740	14384	18736	34587	15512	5699	15512	3110	4813	3538	4908	23214	5783	68354	20462	1622	37879	9023	12865	40810	2824	8250	2039	11253	40329	5917	2645	20077	18805	5895	16729	1629
2020-12-14	8413	989	9061	6088	81948	14125	10702	2180	24237	15186	3186	2492	32896	17448	6949	7330	10892	8485	4669	14018	18179	33720	15028	5446	14759	2998	4600	3402	4785	22507	5563	67246	19629	1554	36872	8701	12323	39530	2783	8018	2000	10815	38329	5595	2574	19634	18185	5695	16102	1553
2020-12-15	8376	1008	8925	6063	80543	13989	10845	2222	24309	15148	3096	2486	32429	17301	6849	7277	10913	8548	4737	13943	18497	33666	14836	5388	14541	2957	4537	3443	4818	22913	5524	68256	19693	1500	36657	8566	12397	39568	2753	8099	2013	10722	37894	5577	2610	19460	18193	5769	16029	1548
2020-12-16	8681	1061	9173	6105	79890	14365	11256	2280	24714	15140	3036	2486	32406	17364	6941	7356	10849	8608	4847	14187	18796	34380	15082	5433	14547	3048	4564	3513	5000	23734	5595	70646	19952	1516	37062	8735	12475	40327	2752	8193	1990	10882	38318	5535	2614	19723	18363	5849	16182	1567
2020-12-17	8571	1030	9118	5926	78001	14349	11297	2220	24720	14879	2961	2401	32129	17272	6855	7157	10901	8520	4917	14438	18870	34401	14931	5529	14291	3036	4594	3377	5047	24170	5593	70546	19605	1475	36921	8605	12359	40454	2817	8253	2005	10708	37690	5338	2604	19664	18447	5830	16026	1544
2020-12-18	8371	1034	8987	5856	75339	13892	11170	2218	24404	14621	2880	2388	31003	16780	6618	7030	10535	8425	4945	14245	18626	33845	14501	5341	13904	3020	4498	3331	5048	23976	5507	70546	19171	1442	36252	8389	12189	40110	2784	8034	1902	10531	36641	5166	2646	19263	18053	5805	15537	1526
2020-12-19	8263	1026	8883	5761	73550	13859	11248	2216	24181	14355	2773	2275	30506	16625	6514	6891	10321	8348	4891	14012	18617	33335	14408	5193	13752	2887	4313	3207	4906	23957	5422	71315	18830	1447	35468	8257	12084	39829	2754	7943	1920	10324	36131	5036	2635	19047	17753	5696	15352	1521
2020-12-20	8124	1038	8931	5716	71456	13607	11141	2253	23874	14132	2708	2234	29912	16339	6424	6758	10321	8127	4849	13821	18679	33360	14155	5098	13399	2856	4310	3285	4843	24068	5381	71193	18640	1406	34947	8081	11867	39622	2725	7841	1846	10209	35275	4922	2586	18708	17436	5651	15047	1442
2020-12-21	7854	1034	8609	5391	67739	13149	10830	2113	23341	13431	2563	2128	28541	15604	6218	6391	9763	7967	4694	13400	18242	32122	13509	4896	12811	2804	4094	3136	4712	23326	5202	69502	17976	1339	34032	7728	11416	38363	2614	7686	1769	9756	33859	4603	2544	18021	16941	5536	14435	1359
2020-12-22	7745	1077	8595	5366	66233	13104	10826	2097	23397	13329	2426	2081	28088	15421	6102	6292	9733	7894	4696	13426	18185	32210	13386	4824	12634	2780	4085	3148	4711	23581	5136	70224	17706	1310	33747	7677	11228	38320	2583	7533	1746	9700	33438	4423	2494	17864	16765	5513	14267	1391
2020-12-23	7864	1050	8718	5367	65990	13256	11311	2216	23651	13422	2421	2112	28269	15544	6156	6366	9842	8112	4898	13616	18339	32514	13507	4899	12525	2792	4152	3126	4714	24418	5221	71752	17934	1304	34161	7722	11558	39081	2705	7685	1766	9833	33216	4468	2502	18028	16895	5618	14428	1341
2020-12-24	7769	1047	8637	5324	63979	13087	11314	2142	23602	13212	2409	2113	27662	15249	5980	6136	9553	8062	4870	13535	18483	32029	13341	4836	12293	2783	3989	3024	4758	24540	5175	71745	17522	1267	33333	7544	11185	38909	2657	7695	1764	9612	32691	4252	2472	17751	16738	5605	14193	1346
2020-12-25	7699	1040	8615	5188	61836	12724	11099	2132	23289	12891	2290	2019	26876	14811	5858	6005	9325	7963	4779	13360	18173	31514	12964	4641	11883	2753	3925	3035	4773	24371	4996	71039	17228	1269	32808	7408	10932	38416	2663	7480	1669	9403	32066	4132	2465	17293	16244	5497	13634	1314
2020-12-26	7608	1047	8401	4995	59694	12596	11038	2081	22893	12634	2228	1961	26122	14494	5646	5838	9141	7755	4666	12934	18115	30907	12731	4581	11584	2675	3840	2990	4553	24068	4967	71059	16827	1214	31884	7232	10812	37511	2597	7332	1669	9223	31322	3944	2431	17014	15972	5392	13330	1265
2020-12-27	7478	1026	8419	4974	58225	12309	10979	2071	22790	12465	2120	1894	25448	14193	5630	5649	8925	7779	4682	12945	17832	30552	12528	4548	11194	2595	3689	2912	4517	23926	4886	70652	16543	1188	31627	7060	10488	37382	2554	7318	1614	9072	30651	3740	2385	16798	15787	5342	13039	1243
2020-12-28	7152	1020	8032	4668	54817	11719	10584	1967	21960	11768	1949	1843	24086	13471	5253	5447	8600	7455	4528	12433	17302	29161	11925	4296	10836	2518	3644	2768	4305	23356	4707	67764	15844	1121	30031	6775	10066	35921	2431	7008	1553	8652	28838	3602	2318	15926	15074	5187	12476	1170
2020-12-29	6993	987	8042	4584	53160	11493	10609	1971	21824	11486	1906	1783	23518	13218	5185	5313	8395	7296	4465	12218	17147	28823	11724	4246	10500	2455	3529	2763	4234	23199	4719	68368	15479	1080	29555	6669	9864	35500	2354	6898	1473	8612	28515	3501	2249	15645	14926	5086	12198	1156
2020-12-30	7094	1014	8091	4674	52531	11615	10732	2015	22034	11560	1944	1736	23548	13290	5160	5255	8405	7426	4522	12222	17284	28818	11724	4313	10505	2452	3448	2746	4309	23596	4693	68951	15585	1108	29734	6626	9940	35528	2457	6981	1526	8611	28357	3416	2303	15864	14828	5139	12036	1113
2020-12-31	7002	1046	8064	4499	50953	11441	10608	1967	21817	11212	1825	1727	22978	12968	5002	5184	8186	7265	4474	12165	17040	28366	11379	4158	10111	2398	3446	2639	4280	23601	4590	68401	15220	1040	28963	6509	9619	35347	2438	6809	1532	8292	27855	3357	2270	15414	14426	5040	11857	1111
2021-01-01	6892	1005	7941	4319	48773	11108	10410	1891	21308	10950	1780	1616	21995	12562	4910	4936	7980	7129	4410	12016	16798	27605	10986	4072	9645	2346	3296	2669	4215	23395	4434	66809	14756	1033	28111	6315	9275	34418	2388	6626	1436	8046	27008	3175	2172	15110	13934	4980	11460	1033
2021-01-02	6662	1021	7731	4276	47201	10805	10215	1850	21052	10728	1739	1628	21385	12144	4802	4802	7685	6964	4337	11574	16577	26948	10693	3948	9494	2328	3250	2552	4039	22882	4299	66397	14401	1000	27572	6165	9077	33828	2312	6541	1407	7935	26123	3023	2158	14566	13731	4856	11130	1055
2021-01-03	6611	998	7634	4133	45650	10574	10163	1840	20762	10391	1604	1592	20797	11950	4529	4703	7572	6897	4198	11318	16175	26404	10352	3847	9202	2229	3150	2540	3903	22535	4311	65117	14005	999	26747	5945	8814	33069	2231	6392	1351	7914	25624	2908	2087	14252	13415	4779	10850	992
2021-01-04	6315	970	7298	3897	43204	10082	9695	1759	20041	9961	1537	1468	19829	11350	4384	4390	7166	6681	4068	10862	15665	25177	9881	3677	8691	2169	3022	2361	3759	21879	4031	62841	13344	879	25474	5737	8448	31581	2145	6158	1296	7375	24421	2773	2003	13577	12767	4552	10293	950
2021-01-05	6194	986	7274	3798	41684	9870	9533	1752	19857	9684	1476	1447	19273	10979	4350	4441	7046	6599	4001	10746	15420	24857	9725	3690	8530	2122	2933	2323	3744	21808	4078	62227	13260	874	24700	5579	8137	31126	2112	6162	1247	7263	23759	2701	1930	13354	12478	4517	10031	928
2021-01-06	6248	1031	7344	3820	41223	9875	9780	1770	20012	9801	1464	1376	19001	10951	4301	4221	7019	6628	4030	10733	15569	24846	9665	3642	8500	2115	2926	2321	3685	22192	3988	62451	13256	905	24956	5467	8163	31442	2156	6125	1245	7265	23725	2644	1967	13274	12518	4511	9936	910
2021-01-07	6070	988	7189	3744	39752	9639	9543	1757	19955	9572	1429	1389	18553	10795	4157	4230	6775	6533	4030	10743	15294	24217	9492	3577	8087	2032	2863	2271	3644	21890	3931	61677	12731	870	24185	5385	7960	30673	2120	5991	1223	7132	23116	2499	1906	13018	12135	4423	9595	859
2021-01-08	5916	982	7047	3660	37889	9338	9275	1643	19340	9252	1350	1391	17863	10200	3971	4059	6590	6428	3838	10356	14755	23317	9057	3361	7897	2038	2707	2225	3581	21288	3781	60076	12457	836	23337	5286	7565	29942	2032	5887	1168	6933	22458	2404	1798	12637	11758	4294	9278	872
2021-01-09	5829	980	6947	3489	36776	9118	9052	1644	18914	8950	1310	1322	17274	9982	3841	3868	6443	6226	3735	10173	14637	22673	8899	3379	7644	1943	2689	2159	3450	21089	3735	59129	12168	795	22696	5068	7447	29112	1974	5732	1171	6843	21813	2284	1775	12190	11274	4198	8963	821
2021-01-10	5714	957	6816	3405	35373	8845	9039	1647	18804	8714	1223	1268	16687	9534	3839	3765	6261	6133	3662	9860	14263	22282	8537	3250	7432	1868	2531	2103	3308	20617	3607	58156	11777	794	21999	4884	7170	28426	1979	5553	1110	6647	21111	2194	1747	12001	11068	4109	8720	815
2021-01-11	5450	947	6504	3253	33226	8324	8392	1613	17816	8330	1130	1195	15901	9092	3634	3508	5833	5836	3516	9322	13677	21111	8093	3073	6926	1812	2462	1986	3117	19739	3458	54842	11263	744	20801	4631	6822	27063	1823	5344	1007	6292	20153	2080	1650	11208	10558	3901	8281	760
2021-01-12	5358	953	6381	3182	32116	8120	8262	1486	17607	8062	1146	1168	15456	8950	3483	3430	5781	5837	3385	9163	13260	20427	7794	2985	6738	1706	2398	1950	3039	19423	3325	54179	10836	693	20363	4459	6580	26426	1804	5248	1005	6169	19460	2021	1571	11023	10126	3820	8006	719
2021-01-13	5383	968	6501	3159	31353	8057	8442	1559	17853	8057	1075	1158	15152	8803	3462	3393	5691	5746	3394	9093	13460	20247	7868	2997	6704	1705	2388	1929	3063	19680	3269	53915	10851	710	20132	4468	6405	26460	1820	5223	985	6190	19364	1929	1600	10911	10104	3911	7903	717
2021-01-14	5254	971	6289	3056	30507	7818	8220	1455	17395	7802	1035	1129	14619	8477	3379	3292	5592	5645	3394	9034	12822	19745	7490	2914	6383	1628	2267	1929	2978	19363	3211	52625	10605	675	19543	4326	6267	25646	1751	5102	966	5920	18835	1883	1510	10562	9831	3735	7647	691
2021-01-15	5093	952	6187	2913	28993	7558	7821	1404	16928	7540	964	1080	14023	8161	3221	3188	5300	5441	3151	8685	12516	18998	7232	2788	6100	1592	2200	1882	2856	18815	3087	50636	10046	647	18701	4207	6077	24745	1699	4960	906	5723	18127	1815	1536	10196	9375	3529	7333	677
2021-01-16	4898	910	6023	2752	27726	7255	7638	1407	16762	7333	938	1044	13461	7855	3143	3049	5090	5409	3146	8372	12289	18414	6967	2761	5986	1528	2122	1816	2679	18352	2972	49379	9777	634	17975	4078	5820	24184	1605	4866	903	5619	17590	1707	1393	9857	9052	3454	7051	613
2021-01-17	4845	918	5934	2736	26641	6981	7475	1412	16293	7032	871	1012	12938	7592	3056	2951	5086	5298	3055	8185	11951	17708	6695	2681	5697	1471	2069	1744	2628	17971	2918	48355	9517	600	17557	3887	5673	23300	1604	4707	870	5526	17099	1669	1376	9602	8791	3417	6851	630
2021-01-18	4583	903	5708	2580	25303	6606	7023	1257	15539	6782	819	1004	12228	7145	2871	2772	4758	4885	2833	7789	11379	16794	6385	2532	5347	1401	1946	1650	2475	16933	2762	46147	8985	546	16500	3711	5359	22025	1497	4508	800	5223	16261	1506	1309	9051	8389	3180	6483	569
2021-01-19	4574	897	5560	2549	24412	6505	7046	1322	15346	6555	796	912	11908	6952	2791	2639	4630	4905	2781	7550	11204	16423	6213	2471	5220	1369	1881	1614	2394	16666	2676	44869	8895	537	16068	3598	5133	21724	1497	4366	798	5098	15908	1500	1227	8828	8093	3109	6049	527
2021-01-20	4491	894	5530	2493	23986	6332	6987	1240	15267	6571	793	928	11793	6944	2768	2672	4592	4944	2751	7501	11071	16112	6091	2437	5231	1375	1875	1613	2388	16735	2661	44785	8771	569	15853	3559	5001	21254	1476	4451	770	5064	15710	1469	1219	8801	7980	3137	6111	547
2021-01-21	4419	886	5466	2441	23018	6228	6700	1199	15124	6413	711	904	11460	6635	2728	2517	4421	4788	2707	7322	10767	15589	5903	2419	4961	1298	1754	1571	2286	16521	2610	43181	8486	524	15224	3423	4882	20907	1461	4283	749	4923	15223	1390	1210	8466	7825	3048	6011	546
2021-01-22	4323	884	5390	2326	21877	5939	6542	1164	14706	6141	684	888	10871	6346	2562	2453	4235	4694	2613	7112	10345	14914	5563	2324	4635	1222	1665	1516	2172	16062	2496	41534	8132	508	14705	3302	4692	19964	1401	4165	713	4834	14652	1326	1129	8088	7357	2872	5683	523
2021-01-23	4119	885	5172	2261	21032	5620	6298	1143	14340	5933	670	828	10501	6185	2495	2378	4127	4490	2497	6768	10153	14377	5479	2238	4586	1225	1662	1491	2111	15447	2387	40506	7933	479	14195	3234	4521	19377	1287	4054	675	4626	14149	1252	1095	7855	7137	2793	5452	485
2021-01-24	4021	838	5089	2218	20263	5560	6187	1101	14205	5775	640	806	10072	6019	2381	2304	4006	4447	2396	6722	9855	14118	5265	2150	4419	1165	1637	1504	2031	15163	2323	39330	7715	444	13602	3044	4338	18726	1308	3891	696	4486	13850	1239	1056	7613	6906	2748	5279	457
2021-01-25	3788	838	4869	2116	18837	5198	5777	1049	13379	5386	612	774	9382	5613	2269	2103	3780	4186	2322	6240	9247	13112	4962	2085	4122	1112	1487	1372	1894	14271	2194	37280	7319	444	12873	2920	4027	17664	1190	3749	644	4267	13005	1136	966	7146	6431	2610	4892	450
2021-01-26	3688	842	4812	1984	18398	4925	5630	1012	13091	5339	566	729	9137	5384	2154	2035	3633	4100	2197	6064	9042	12740	4852	1983	3930	1045	1462	1356	1824	13848	2113	36026	7059	432	12477	2821	3954	17260	1190	3651	584	4128	12525	1067	936	6996	6313	2543	4779	415
2021-01-27	3729	844	4697	1982	17936	4865	5574	1015	13000	5263	548	754	8980	5365	2143	2009	3608	4055	2149	6059	8952	12527	4692	2015	3948	1036	1429	1359	1822	13753	2074	35621	6898	418	12147	2780	3846	17005	1153	3571	634	4172	12592	1125	910	6852	6187	2544	4661	399
2021-01-28	3572	854	4655	1887	17143	4697	5355	982	12774	5114	532	724	8728	5176	2110	1962	3409	3942	2144	5928	8715	12046	4514	1972	3703	989	1405	1288	1806	13530	2066	34280	6740	402	11760	2720	3650	16383	1149	3533	616	3974	12256	1026	878	6623	6054	2493	4489	394
2021-01-29	3498	841	4542	1860	16323	4532	5214	952	12341	4945	496	699	8213	4909	2022	1829	3307	3882	1950	5718	8304	11620	4315	1840	3604	917	1326	1226	1650	12963	1938	32975	6464	381	11424	2571	3462	15822	1075	3452	527	3877	11554	985	838	6340	5690	2372	4267	363
2021-01-30	3351	803	4380	1774	15530	4352	4989	956	12178	4711	483	669	7909	4709	1904	1782	3243	3696	1946	5414	8104	11230	4188	1773	3456	928	1285	1246	1569	12477	1874	31665	6216	359	10700	2489	3378	15228	1068	3244	499	3743	11123	944	822	6037	5512	2279	4150	356
2021-01-31	3268	816	4254	1750	15055	4190	4900	915	11837	4577	457	638	7583	4468	1911	1737	3118	3570	1859	5231	7799	10737	4042	1700	3358	878	1251	1183	1474	12254	1793	30771	6066	358	10390	2407	3253	14662	1033	3193	511	3579	11021	907	757	5925	5285	2160	3936	344
2021-02-01	3098	762	4125	1643	14300	3929	4567	884	11257	4390	420	611	7239	4284	1775	1580	2963	3461	1712	4964	7421	9969	3732	1637	3189	839	1162	1119	1389	11601	1703	28944	5792	340	9748	2288	3063	13604	978	3049	488	3455	10239	830	697	5533	4991	2018	3745	320
2021-02-02	3007	781	3970	1620	13575	3836	4406	849	11087	4220	399	586	7007	4180	1742	1561	2816	3381	1666	4880	7163	9719	3637	1623	3021	811	1135	1082	1393	11226	1643	27945	5597	315	9384	2199	2921	13405	960	2946	479	3328	9940	805	664	5414	4829	1971	3555	311
2021-02-03	3041	795	3952	1542	13220	3708	4414	812	11088	4147	390	565	6780	4023	1639	1496	2831	3316	1640	4771	7129	9614	3568	1581	2992	783	1103	1086	1341	11127	1646	27510	5491	310	9166	2148	2872	13093	926	2941	469	3282	9881	792	681	5283	4769	1935	3525	294
2021-02-04	2929	756	3856	1584	12870	3575	4257	804	10837	4085	359	570	6494	3932	1636	1484	2719	3316	1619	4694	6864	9099	3439	1521	2818	746	1034	1056	1317	10913	1546	26377	5268	315	8904	2102	2713	12750	887	2871	425	3218	9714	774	636	5095	4596	1837	3406	285
2021-02-05	2825	756	3770	1420	12234	3422	4057	787	10509	3927	365	533	6295	3737	1553	1360	2539	3151	1519	4520	6604	8842	3349	1468	2743	717	1023	1044	1217	10550	1497	25394	5035	287	8453	2029	2635	12261	862	2771	424	3074	9144	728	606	4944	4255	1797	3240	269
2021-02-06	2693	764	3646	1405	11741	3278	3876	754	10131	3764	358	541	5979	3571	1510	1324	2436	3057	1442	4320	6281	8428	3187	1412	2611	681	957	983	1161	10077	1419	24472	4864	275	8132	1887	2572	11618	849	2658	393	3002	8880	676	593	4747	4195	1748	3140	277
2021-02-07	2736	712	3582	1348	11297	3160	3786	699	9991	3685	326	501	5811	3396	1455	1301	2385	2968	1372	4125	6159	8091	3085	1340	2502	685	950	964	1100	9790	1373	23724	4789	277	7878	1853	2448	11300	790	2595	375	2931	8510	652	570	4569	3993	1692	2980	249
2021-02-08	2522	692	3339	1295	10556	2995	3596	676	9580	3400	307	478	5471	3183	1341	1155	2203	2775	1350	3908	5735	7552	2839	1284	2396	630	865	909	1058	9108	1281	22312	4442	264	7345	1715	2254	10537	753	2403	380	2806	8071	593	515	4357	3860	1590	2796	231
2021-02-09	2473	709	3265	1215	10151	2873	3426	651	9285	3292	297	455	5196	3131	1340	1160	2162	2738	1269	3798	5492	7249	2731	1255	2297	604	827	875	983	8886	1248	21359	4316	248	7036	1666	2139	10151	743	2422	365	2653	7938	611	498	4137	3650	1497	2748	219
2021-02-10	2429	722	3257	1212	9855	2802	3397	661	9181	3289	269	483	5128	3071	1272	1147	2142	2627	1196	3703	5512	7072	2675	1254	2206	584	830	872	948	8728	1263	20787	4156	243	6849	1682	2124	10003	705	2355	355	2704	7702	606	481	4021	3612	1477	2621	219
2021-02-11	2371	678	3204	1170	9539	2691	3223	640	8989	3106	260	438	4892	2878	1211	1057	2097	2632	1182	3587	5286	6903	2587	1223	2136	575	793	866	930	8624	1208	20030	4132	228	6633	1581	2003	9698	727	2313	319	2514	7380	520	485	3934	3432	1426	2514	205
2021-02-12	2246	681	3045	1097	9059	2546	3128	593	8585	3010	244	436	4701	2793	1187	1023	1954	2505	1148	3419	5083	6452	2411	1189	2033	556	739	821	881	8065	1128	19111	3857	208	6339	1496	1875	9157	678	2206	321	2436	7165	517	432	3755	3355	1382	2435	203
2021-02-13	2220	660	3007	1081	8658	2425	2972	550	8300	2938	251	396	4536	2681	1151	979	1892	2478	1099	3312	4837	6256	2315	1120	1948	530	718	776	813	7856	1097	18338	3818	207	5979	1432	1822	8860	652	2142	300	2353	6930	501	394	3570	3140	1326	2294	200
2021-02-14	2080	701	2922	1058	8361	2352	2946	552	8141	2847	230	359	4353	2588	1103	962	1812	2371	1059	3199	4697	5924	2273	1093	1865	499	670	771	783	7570	1067	17778	3634	197	5786	1388	1779	8421	596	2127	291	2313	6647	477	405	3535	3074	1257	2185	175
2021-02-15	2002	632	2766	991	7832	2214	2756	515	7903	2654	204	380	3982	2437	1008	894	1659	2276	986	2976	4461	5607	2114	1009	1770	485	643	727	755	7099	985	16504	3401	194	5450	1318	1638	7833	561	1907	263	2217	6274	442	376	3269	2827	1212	2083	163
2021-02-16	1988	648	2678	945	7594	2172	2582	491	7659	2620	207	346	3887	2320	973	840	1642	2168	942	2882	4279	5391	2005	972	1699	445	648	690	734	6957	943	16083	3348	194	5199	1285	1589	7670	564	1927	263	2113	6099	424	363	3093	2750	1171	2042	168
2021-02-17	1963	648	2689	946	7381	2051	2542	500	7465	2605	202	354	3777	2224	974	857	1626	2179	907	2879	4145	5204	2009	933	1688	431	599	686	690	6774	948	15695	3236	178	5046	1240	1499	7454	559	1912	266	2094	5922	443	347	3024	2696	1137	1979	156
2021-02-18	1870	623	2601	884	7111	2001	2471	498	7369	2471	167	338	3590	2190	959	819	1536	2130	871	2802	4069	5139	1890	984	1566	416	563	663	701	6647	851	14923	3105	160	4931	1202	1515	7150	521	1811	240	2000	5746	390	350	3013	2602	1069	1874	166
2021-02-19	1820	632	2506	880	6754	1889	2403	453	7142	2389	171	318	3507	2099	911	777	1504	2094	834	2623	3884	4773	1875	900	1547	412	556	685	642	6365	853	14137	3015	161	4692	1144	1401	6897	509	1755	241	1957	5569	384	316	2845	2421	1052	1740	145
2021-02-20	1782	596	2435	844	6438	1847	2236	446	7014	2253	167	320	3351	2029	870	716	1427	1939	773	2558	3749	4575	1732	856	1440	382	539	629	599	6014	830	13739	2868	160	4424	1112	1332	6585	512	1731	232	1900	5339	365	286	2739	2376	990	1748	143
2021-02-21	1689	605	2373	851	6165	1751	2179	418	6677	2243	149	308	3219	1924	838	707	1367	2004	763	2425	3583	4396	1643	838	1404	379	503	602	560	5924	816	13180	2780	159	4299	1082	1306	6344	454	1654	213	1858	5161	360	289	2607	2279	969	1637	135
2021-02-22	1646	552	2297	745	5773	1669	2061	394	6398	2066	141	288	3031	1790	767	674	1297	1763	723	2302	3387	4123	1536	816	1310	335	478	599	541	5506	735	12421	2598	143	3994	1032	1176	5902	471	1566	194	1736	4921	314	278	2474	2148	886	1569	114
2021-02-23	1550	566	2194	726	5577	1573	1930	403	6245	2021	141	291	2906	1710	732	625	1224	1734	680	2182	3260	4095	1481	756	1234	332	471	586	517	5292	713	11723	2519	137	3872	970	1156	5682	446	1484	190	1670	4695	314	262	2375	2045	856	1492	110
2021-02-24	1584	568	2189	709	5475	1547	1930	393	6149	2041	129	275	2811	1723	754	615	1197	1722	673	2158	3149	3927	1463	784	1250	340	447	525	495	5156	722	11603	2438	137	3727	935	1101	5569	409	1516	198	1638	4602	317	246	2317	1989	844	1493	118
2021-02-25	1507	555	2127	692	5238	1497	1883	371	5983	1945	128	262	2719	1652	706	575	1138	1685	634	2138	3072	3693	1424	755	1181	309	432	549	489	5014	679	10869	2406	128	3595	908	1082	5339	401	1427	184	1604	4527	296	230	2244	1941	808	1411	115
2021-02-26	1437	536	2058	653	4960	1393	1727	360	5725	1822	121	240	2600	1550	670	572	1083	1612	604	2035	2891	3583	1370	698	1151	303	407	496	449	4762	646	10498	2259	128	3399	883	997	5057	396	1403	170	1502	4289	275	221	2121	1811	766	1315	105
2021-02-27	1430	537	1966	601	4730	1387	1692	315	5550	1776	120	227	2523	1457	669	546	1072	1558	614	1913	2779	3343	1294	696	1065	281	398	503	438	4611	628	10053	2199	113	3280	845	991	4852	370	1313	172	1535	4113	260	213	2036	1744	777	1231	96
2021-02-28	1315	552	1994	645	4636	1310	1627	317	5366	1702	110	243	2361	1409	627	487	1025	1507	536	1848	2695	3245	1183	655	1075	265	386	494	400	4369	589	9700	2110	116	3179	811	920	4731	372	1287	173	1390	3960	245	201	2030	1699	728	1213	91
2021-03-01	1274	497	1861	573	4380	1243	1519	301	5150	1631	95	209	2235	1387	580	470	940	1472	520	1721	2545	3045	1150	603	996	240	349	450	367	4104	559	9025	1973	103	2963	734	850	4336	338	1233	158	1361	3758	241	177	1837	1580	682	1120	92
2021-03-02	1241	496	1825	558	4129	1167	1422	305	5011	1527	98	218	2128	1278	571	462	918	1384	489	1691	2417	2977	1129	601	922	252	340	463	372	4020	535	8627	1925	104	2850	724	828	4211	319	1166	152	1335	3584	217	185	1787	1517	617	1087	77
2021-03-03	1243	518	1780	559	3990	1131	1399	306	4938	1545	87	215	2075	1238	572	453	907	1348	465	1641	2392	2916	1070	583	899	243	334	460	363	3997	514	8451	1888	99	2785	714	805	4130	320	1185	153	1310	3621	224	178	1757	1464	634	1063	79
2021-03-04	1217	483	1715	510	3839	1074	1348	285	4854	1506	92	197	2043	1183	563	432	885	1287	466	1601	2347	2771	1054	568	891	217	326	425	343	3846	506	7990	1809	95	2661	676	766	3944	323	1147	153	1223	3481	220	154	1692	1399	589	1035	68
2021-03-05	1175	482	1664	530	3677	1043	1290	255	4670	1438	88	198	1922	1145	544	402	817	1256	451	1548	2174	2605	977	570	825	223	328	407	329	3596	492	7687	1709	103	2526	666	740	3783	289	1077	133	1189	3401	196	148	1617	1334	567	960	74
2021-03-06	1089	461	1618	496	3598	971	1277	254	4518	1365	76	185	1853	1095	511	392	814	1220	425	1488	2096	2478	966	555	803	198	301	395	303	3429	470	7385	1667	88	2419	620	711	3575	292	1033	138	1187	3204	184	155	1559	1308	566	933	72
2021-03-07	1082	455	1559	460	3385	938	1194	252	4395	1311	80	166	1763	1048	466	365	755	1173	404	1432	2009	2429	887	545	741	203	293	396	289	3309	470	7106	1631	87	2331	615	649	3462	270	1012	125	1117	3134	196	150	1488	1235	543	874	63
2021-03-08	1021	431	1488	446	3156	912	1125	239	4129	1241	73	166	1634	1006	446	364	724	1154	390	1346	1882	2227	880	492	730	179	252	375	277	3115	403	6726	1490	79	2168	576	621	3290	261	954	116	1081	2867	157	134	1353	1176	478	838	64
2021-03-09	971	448	1437	418	3062	836	1053	215	4104	1211	75	170	1577	960	429	327	663	1092	354	1275	1833	2145	813	476	703	177	259	361	269	3060	381	6401	1433	85	2090	528	601	3104	238	905	105	1018	2773	178	125	1345	1139	488	774	61
2021-03-10	944	436	1401	434	2980	797	1032	207	3956	1240	65	153	1563	919	417	327	676	1047	326	1255	1762	2117	816	463	691	166	250	332	254	2946	385	6099	1423	79	2025	539	566	3022	244	901	119	994	2760	167	119	1272	1067	468	788	60
2021-03-11	914	422	1417	411	2812	753	993	203	3912	1141	70	157	1454	888	421	306	652	1055	341	1213	1761	2007	753	443	661	185	243	304	250	2840	376	5876	1390	70	1906	497	565	2952	258	883	96	956	2649	163	107	1291	1012	460	762	56
2021-03-12	898	414	1347	385	2742	771	952	209	3737	1125	59	153	1409	882	387	294	622	970	306	1152	1614	1874	732	436	623	143	235	327	236	2729	374	5592	1320	82	1878	486	508	2803	209	825	102	937	2518	154	106	1167	974	409	729	56
2021-03-13	863	419	1276	360	2588	746	922	178	3661	1032	68	131	1376	814	362	280	580	948	294	1113	1544	1836	707	424	577	151	236	309	226	2565	337	5329	1241	69	1759	465	510	2636	208	788	86	892	2397	138	100	1185	954	408	686	59
2021-03-14	822	405	1237	372	2431	659	876	192	3497	1009	65	133	1312	746	357	283	552	918	295	1045	1508	1747	653	395	582	150	202	306	195	2475	311	5165	1223	67	1661	459	487	2604	196	780	107	865	2337	133	95	1083	922	383	666	44
2021-03-15	771	402	1168	334	2292	660	800	167	3342	943	55	110	1204	731	330	258	529	860	241	1025	1397	1608	623	382	565	116	189	278	200	2353	314	4912	1171	51	1580	404	457	2362	181	743	83	817	2191	124	80	1073	846	382	580	45
2021-03-16	753	376	1152	315	2220	614	819	171	3277	962	52	130	1150	705	330	268	513	851	258	973	1367	1596	589	374	500	136	184	275	185	2179	283	4553	1117	68	1505	387	447	2288	189	703	85	786	2164	122	86	1031	834	343	590	49
2021-03-17	772	389	1152	324	2222	623	773	152	3225	919	44	112	1143	684	304	239	524	859	265	956	1279	1571	597	359	510	127	180	265	180	2188	299	4581	1094	65	1461	394	444	2241	174	701	80	779	2095	118	90	984	792	314	581	49
2021-03-18	729	369	1132	298	2059	603	740	158	3140	876	55	114	1103	686	317	235	477	822	229	885	1277	1507	566	364	488	110	191	256	187	2111	277	4279	1065	52	1419	388	406	2125	171	673	81	772	1995	109	76	983	777	347	545	40
2021-03-19	698	346	1087	293	1964	537	714	155	3027	840	48	112	1043	637	267	220	460	771	211	879	1228	1413	557	332	487	117	164	254	160	2007	270	4088	990	58	1347	370	394	2042	163	660	77	748	1958	107	85	906	708	310	527	44
2021-03-20	683	376	1054	289	1934	514	674	149	2916	828	48	103	996	605	302	204	453	738	213	838	1155	1347	516	331	428	98	173	245	143	1915	259	3917	939	46	1305	348	367	1951	162	659	75	700	1873	105	74	854	711	296	509	31
2021-03-21	630	355	988	269	1832	525	642	134	2856	804	47	108	949	588	269	193	425	746	186	811	1115	1273	500	309	432	100	165	238	157	1895	238	3707	901	45	1222	341	341	1852	154	597	79	687	1814	96	78	830	672	288	491	37
2021-03-22	615	356	913	254	1749	468	616	124	2701	723	41	89	885	512	241	181	419	687	183	755	1047	1170	448	302	391	97	142	214	135	1780	219	3534	875	40	1131	313	349	1760	142	587	65	632	1694	95	57	790	653	270	446	44
2021-03-23	607	320	926	215	1656	454	610	116	2621	733	30	108	852	518	244	180	353	658	167	718	995	1133	441	277	384	88	139	207	140	1660	221	3338	841	54	1135	329	323	1698	139	546	66	629	1638	81	70	765	596	266	436	28
2021-03-24	590	309	916	246	1608	449	534	124	2489	710	37	86	847	519	261	195	381	665	165	722	986	1094	447	294	378	89	145	213	129	1623	209	3298	813	38	1096	306	328	1592	124	539	72	607	1603	98	60	716	570	241	425	30
2021-03-25	581	324	902	244	1601	420	522	118	2487	682	32	107	824	476	226	166	364	624	154	679	975	1064	396	253	364	78	131	202	133	1544	196	3144	783	38	1049	288	286	1591	124	497	71	599	1537	75	51	722	551	248	397	29
2021-03-26	532	307	856	199	1474	416	491	99	2361	643	36	92	715	483	215	161	341	613	144	664	893	1000	397	260	347	85	124	197	117	1469	198	2954	743	43	978	262	259	1501	126	518	61	577	1534	79	57	688	550	220	369	22
2021-03-27	533	312	852	218	1400	395	502	107	2348	639	28	75	712	464	222	162	314	581	150	621	855	976	365	250	336	67	113	190	108	1462	180	2826	727	40	955	254	262	1416	126	485	54	546	1461	88	50	631	506	211	376	28
2021-03-28	492	309	802	202	1369	375	462	107	2237	605	31	81	727	415	209	140	323	566	149	609	796	922	352	240	331	66	112	178	110	1314	194	2710	691	31	913	254	256	1368	115	479	48	523	1349	67	49	616	505	215	353	25
2021-03-29	488	290	771	200	1318	327	433	100	2125	580	29	75	638	399	198	147	314	505	137	575	780	850	327	224	293	63	116	173	96	1265	166	2512	653	28	867	231	237	1289	115	444	61	523	1286	72	42	581	465	197	319	27
2021-03-30	465	266	705	182	1177	332	418	88	2023	576	22	68	609	396	191	123	310	530	123	539	761	830	344	217	299	64	109	167	94	1249	153	2419	634	27	814	244	243	1267	97	418	49	495	1214	67	44	592	433	196	303	21
2021-03-31	471	270	737	180	1210	327	433	84	2076	569	31	72	614	377	191	135	294	516	117	526	727	810	307	220	282	62	106	166	89	1233	156	2350	667	31	812	205	207	1219	93	421	49	470	1277	66	45	566	444	204	313	19
2021-04-01	429	270	660	181	1136	296	409	88	1968	518	27	71	598	349	169	125	272	514	126	517	690	777	297	197	266	61	100	152	80	1172	154	2273	614	27	788	219	198	1147	102	413	46	441	1205	64	43	548	403	186	286	25
2021-04-02	426	285	687	181	1118	296	388	79	1901	506	22	79	572	338	164	109	262	464	112	519	671	739	292	200	267	40	103	156	82	1111	145	2132	591	30	720	189	188	1103	94	401	50	442	1149	60	32	517	399	187	275	18
2021-04-03	418	253	691	173	1068	266	379	81	1860	492	24	62	570	323	158	117	250	432	100	471	660	700	272	189	244	60	94	159	89	1045	142	2047	530	24	686	209	199	1056	104	409	40	415	1079	53	43	479	388	164	252	14
2021-04-04	419	251	639	172	1019	275	332	70	1787	484	23	71	515	307	146	102	240	461	101	461	608	695	265	178	245	58	82	144	72	1015	133	1962	535	27	672	174	173	1029	81	364	33	408	1062	59	38	484	340	151	248	20
2021-04-05	374	244	614	149	946	238	327	68	1688	427	29	53	461	288	149	104	220	438	92	434	584	618	244	173	222	42	81	134	70	962	124	1810	503	29	581	167	158	972	76	347	34	388	1005	48	34	433	330	148	244	19
2021-04-06	364	259	591	136	895	238	326	64	1650	449	22	63	470	296	135	99	207	391	89	409	551	613	229	180	209	47	79	146	65	889	123	1767	478	29	596	167	167	885	71	337	29	369	945	50	37	408	334	128	216	21
2021-04-07	357	256	577	125	899	237	303	75	1676	425	15	55	433	278	143	86	207	397	88	399	540	584	228	177	205	47	82	136	63	908	118	1689	483	30	567	164	157	884	68	342	38	374	931	42	32	382	320	130	224	16
2021-04-08	342	221	565	132	840	243	297	68	1610	400	18	57	437	247	128	93	199	407	73	405	511	555	217	154	196	52	64	127	60	870	113	1600	423	22	554	155	135	842	76	342	33	354	932	50	24	395	314	139	207	14
2021-04-09	322	231	548	127	799	213	280	70	1535	397	21	54	419	256	111	93	189	390	72	400	488	530	211	138	180	42	79	127	62	816	112	1579	424	20	523	149	147	784	62	311	26	332	873	46	30	365	281	115	190	20
2021-04-10	304	238	508	131	780	211	263	57	1482	369	14	53	399	228	121	80	187	359	76	346	477	503	192	156	194	36	73	118	56	791	108	1436	430	24	487	141	133	777	58	296	30	339	835	47	25	351	276	120	192	11

### Sheet: 80%_OL_SD
Date	Alabama	Alaska	Arizona	Arkansas	California	Colorado	Connecticut	Delaware	Florida	Georgia	Hawaii	Idaho	Illinois	Indiana	Iowa	Kansas	Kentucky	Louisiana	Maine	Maryland	Massachusetts	Michigan	Minnesota	Mississippi	Missouri	Montana	Nebraska	Nevada	New Hampshire	New Jersey	New Mexico	New York	North Carolina	North Dakota	Ohio	Oklahoma	Oregon	Pennsylvania	Rhode Island	South Carolina	South Dakota	Tennessee	Texas	Utah	Vermont	Virginia	Washington	West Virginia	Wisconsin	Wyoming
2020-08-25	1153	102	839	679	8681	397	148	77	4096	2913	290	418	2376	975	647	599	798	1018	41	538	504	735	661	934	1145	111	302	695	30	391	195	463	1545	195	1165	695	297	799	128	817	157	1783	8270	473	15	1027	750	157	791	76
2020-08-26	1292	130	981	762	10101	449	150	75	4637	3306	347	432	2777	1106	691	674	911	1139	40	578	517	828	771	1101	1305	132	352	762	30	391	229	537	1706	232	1283	848	328	880	141	949	181	1920	9479	559	11	1137	824	191	827	90
2020-08-27	1304	118	988	783	10516	464	150	74	4555	3296	347	493	2856	1133	700	651	895	1186	37	584	503	778	749	1044	1294	116	355	787	37	394	222	531	1804	225	1314	869	314	834	138	965	183	1927	9615	585	17	1149	767	178	845	95
2020-08-28	1402	133	1056	866	11920	507	159	85	4966	3695	401	503	3090	1232	771	737	1010	1252	45	636	556	807	803	1182	1485	132	388	864	40	451	240	585	1918	248	1403	901	357	900	147	1012	219	2108	10572	675	21	1368	840	210	894	101
2020-08-29	1487	148	1138	899	12861	560	167	86	5229	3861	447	547	3335	1371	823	774	1079	1356	48	635	598	885	815	1271	1592	149	394	901	39	460	283	624	2048	293	1583	956	380	974	144	1105	210	2256	11269	716	19	1414	882	220	919	117
2020-08-30	1578	155	1256	976	13717	569	190	94	5459	4093	466	559	3530	1419	850	839	1146	1419	54	682	613	930	888	1306	1633	151	423	979	49	489	295	657	2168	287	1668	1065	378	1031	167	1166	239	2319	11807	764	21	1475	968	210	969	117
2020-08-31	1587	163	1200	963	14145	618	201	97	5450	4079	491	576	3693	1458	859	831	1130	1427	55	712	642	962	882	1373	1643	169	434	950	43	484	296	677	2150	316	1692	1049	406	1100	154	1138	238	2323	12053	801	21	1516	933	244	1019	114
2020-09-01	1668	187	1342	1023	15859	647	230	101	5830	4526	584	619	4042	1602	928	915	1227	1567	55	661	602	972	929	1441	1880	178	484	998	55	527	324	732	2339	296	1864	1174	399	1180	149	1214	259	2532	13214	870	30	1675	958	260	961	132
2020-09-02	1843	194	1510	1182	18719	799	256	106	6434	5071	642	721	4650	1827	1031	1085	1426	1796	62	758	685	1054	951	1633	2036	192	552	1137	59	550	375	790	2645	384	2182	1348	429	1335	171	1381	294	2912	15177	1082	27	1893	1031	293	1083	149
2020-09-03	1987	217	1609	1265	20375	817	278	109	6885	5397	751	767	5007	1974	1121	1131	1510	1864	76	837	665	1181	1001	1754	2174	222	593	1218	64	557	426	800	2868	384	2351	1392	417	1398	205	1513	316	2966	16287	1167	32	2089	1054	296	1187	157
2020-09-04	2091	244	1743	1342	22077	869	288	113	7202	5648	847	837	5400	2105	1148	1190	1581	1978	70	925	727	1246	1008	1890	2352	213	641	1282	68	581	463	853	3025	427	2517	1502	473	1514	206	1551	320	3126	17217	1275	32	2202	1122	332	1275	170
2020-09-05	2177	262	1840	1373	23505	926	322	137	7415	6001	895	848	5700	2187	1262	1258	1689	2051	84	949	797	1356	1040	1953	2464	229	682	1356	73	617	498	965	3099	413	2633	1581	496	1570	221	1625	344	3331	18231	1393	36	2257	1216	354	1302	178
2020-09-06	2303	266	1922	1488	25277	1037	318	135	7804	6275	936	922	6004	2265	1262	1330	1765	2152	100	945	833	1341	1088	2042	2614	266	707	1397	81	644	508	971	3345	482	2811	1709	513	1701	227	1723	374	3458	19003	1497	35	2409	1273	407	1335	181
2020-09-07	2350	291	1883	1490	25894	1019	319	146	7773	6269	1000	922	6163	2411	1337	1309	1803	2147	91	957	840	1410	1106	2012	2675	251	723	1396	89	694	535	1027	3377	480	2848	1687	579	1746	223	1715	376	3547	19183	1527	35	2377	1262	379	1389	195
2020-09-08	2504	303	2182	1590	29220	1133	370	132	8361	6991	1129	1057	6820	2576	1458	1477	2003	2367	96	1097	922	1580	1217	2283	2918	307	834	1553	112	763	589	1058	3675	520	3198	1877	568	1870	230	1860	417	3746	21073	1788	52	2753	1401	439	1524	232
2020-09-09	2808	345	2476	1827	34959	1369	425	172	9471	7878	1337	1195	8029	3004	1614	1671	2276	2729	114	1218	1046	1853	1384	2555	3361	332	910	1774	97	839	692	1237	4184	605	3718	2146	669	2247	271	2181	486	4278	24410	2084	56	3123	1594	511	1744	255
2020-09-10	3009	393	2711	1955	38387	1409	469	186	10058	8469	1507	1260	8889	3241	1750	1857	2496	2947	140	1300	1110	1977	1452	2737	3570	366	970	1889	123	939	749	1422	4497	632	3986	2297	714	2460	299	2292	510	4609	26293	2344	59	3407	1758	538	1883	285
2020-09-11	3232	433	2906	2114	41160	1545	530	184	10460	8895	1673	1385	9352	3459	1913	1980	2582	3106	144	1443	1179	2151	1558	2918	3849	380	1041	1987	131	1035	796	1527	4757	662	4345	2437	785	2643	328	2441	561	4766	27995	2522	65	3539	1789	586	2005	288
2020-09-12	3233	421	2941	2129	44288	1640	549	197	10925	9387	1762	1474	9953	3670	1919	2087	2699	3248	137	1478	1241	2288	1656	3030	4099	395	1111	2065	143	1066	879	1631	5049	686	4516	2553	827	2840	335	2559	597	4957	29084	2733	82	3804	1916	606	2091	321
2020-09-13	3490	484	3189	2268	47108	1784	592	228	11259	9813	1913	1582	10648	3887	2001	2234	2886	3363	156	1614	1337	2390	1660	3197	4311	430	1207	2184	157	1142	912	1794	5293	738	4849	2706	854	3002	366	2684	618	5214	30728	2965	79	4043	2087	643	2264	318
2020-09-14	3474	485	3205	2298	47763	1781	571	209	11345	9870	1961	1598	10711	3910	2086	2253	2926	3424	171	1630	1337	2554	1732	3190	4443	427	1221	2159	166	1154	971	1874	5402	750	4949	2771	867	2995	339	2722	624	5289	30678	2969	80	4018	2155	634	2276	330
2020-09-15	3695	516	3526	2487	53754	1983	621	258	12283	10743	2248	1769	11901	4378	2280	2525	3189	3734	196	1740	1517	2866	1950	3502	4812	483	1258	2323	181	1303	1059	2105	5842	822	5522	3002	981	3455	388	2956	681	5669	33591	3376	89	4439	2361	701	2584	358
2020-09-16	4242	591	4032	2880	63321	2313	775	281	13888	12173	2690	2007	13891	5002	2618	2835	3685	4213	219	2091	1708	3280	2205	4048	5508	533	1489	2723	236	1530	1221	2446	6687	916	6377	3427	1170	3963	461	3372	741	6404	38595	4018	102	5087	2644	788	2894	431
2020-09-17	4512	650	4386	3066	68761	2589	848	305	14751	12940	2935	2184	14985	5396	2799	3084	3860	4576	241	2250	1891	3662	2413	4201	5929	596	1615	2785	243	1684	1361	2726	7176	1009	6873	3728	1258	4277	500	3548	801	6846	41313	4373	124	5539	2931	853	3191	456
2020-09-18	4685	697	4591	3155	73217	2682	918	323	15344	13518	3171	2328	16021	5828	2981	3222	4160	4813	251	2394	2045	3892	2612	4441	6288	612	1700	3003	272	1820	1454	3008	7546	1040	7366	3966	1411	4550	529	3714	901	7111	42956	4720	126	5949	3176	938	3447	499
2020-09-19	4950	728	4855	3327	76989	2871	961	337	15820	14157	3294	2449	16822	5983	3069	3401	4368	4964	271	2512	2174	4124	2778	4619	6688	671	1802	3115	268	1932	1522	3188	7939	1079	7895	4136	1503	4904	560	3930	928	7531	44693	5094	153	6211	3380	958	3579	533
2020-09-20	5157	745	5136	3567	81684	3052	1043	364	16576	14765	3501	2571	17988	6396	3206	3529	4590	5244	325	2736	2331	4447	2999	4868	7106	698	1853	3171	313	2114	1576	3507	8357	1115	8402	4396	1575	5279	592	4135	946	7828	46858	5298	157	6628	3531	1033	3854	564
2020-09-21	5152	788	5082	3530	82088	3088	1069	366	16386	14769	3586	2545	18111	6413	3345	3617	4550	5255	314	2699	2328	4588	2992	4785	7043	720	1881	3207	321	2210	1636	3674	8426	1161	8521	4376	1584	5382	599	4162	969	7769	46313	5333	168	6647	3666	1049	3915	565
2020-09-22	5593	847	5534	3807	90074	3453	1204	406	17637	15937	3870	2786	19835	7089	3561	3864	4925	5706	352	3087	2593	5174	3320	5283	7801	789	2099	3560	370	2449	1866	4156	9105	1226	9315	4694	1765	5918	661	4531	1045	8233	50034	5906	175	7265	3987	1147	4262	602
2020-09-23	6224	925	6402	4353	103524	4049	1334	467	19859	17831	4480	3174	22863	8033	4054	4500	5639	6430	393	3497	2987	5971	3846	5930	8782	899	2389	3899	417	2837	2138	4915	10215	1371	10767	5336	2050	6963	762	5041	1164	9408	56435	6859	201	8307	4629	1314	5007	705
2020-09-24	6595	1003	6868	4603	110646	4353	1505	502	20709	18969	4856	3429	24660	8646	4337	4780	5993	6846	434	3859	3295	6534	4212	6283	9474	996	2527	4127	490	3135	2296	5394	10916	1437	11698	5738	2244	7536	830	5399	1244	9798	59371	7280	240	8962	5050	1422	5323	764
2020-09-25	6967	1042	7104	4743	115825	4488	1596	519	21541	19713	5043	3606	25757	9145	4473	5070	6355	7114	502	4117	3460	6976	4515	6547	9943	1050	2659	4183	490	3449	2414	5911	11594	1523	12341	6052	2432	8159	886	5637	1368	10284	60995	7720	243	9459	5437	1480	5733	792
2020-09-26	7108	1095	7405	5019	120263	4849	1771	566	22319	20439	5285	3695	26871	9534	4726	5295	6699	7365	528	4349	3763	7446	4721	6654	10425	1061	2789	4366	537	3647	2523	6436	11950	1558	13107	6232	2592	8549	899	5834	1402	10700	63064	7971	267	9986	5727	1584	6104	834
2020-09-27	7489	1113	7746	5234	125526	5121	1793	603	23174	20970	5625	3818	28445	10125	4882	5541	6897	7764	533	4672	3947	7988	5046	6979	11112	1141	2953	4547	566	3826	2719	6963	12632	1625	13788	6631	2796	9064	974	6097	1446	11088	65496	8521	295	10429	6010	1645	6440	860
2020-09-28	7434	1145	7577	5245	124470	5146	1849	624	22864	20864	5487	3700	28253	10157	4958	5563	6997	7623	561	4626	4106	8059	5187	6866	11222	1174	2964	4522	557	3938	2690	7133	12580	1667	14186	6596	2789	9435	979	6246	1510	11049	64284	8419	309	10399	6122	1654	6474	869
2020-09-29	7886	1171	8244	5568	133795	5682	2116	676	24453	22317	5985	4082	30730	10996	5339	5964	7553	8214	627	5194	4435	9048	5746	7304	11982	1271	3159	4769	673	4415	2975	8155	13628	1708	15394	7065	3117	10218	1076	6588	1559	11785	67878	9062	339	11471	6746	1846	7040	961
2020-09-30	8812	1311	9301	6247	149542	6472	2401	750	26959	24647	6649	4558	34696	12364	6088	6810	8404	9258	704	5960	5166	10512	6589	8130	13501	1422	3627	5279	771	5186	3359	9552	15220	1897	17569	7943	3631	11951	1256	7263	1745	12945	75169	10228	388	12857	7764	2052	8165	1085
2020-10-01	9385	1433	9817	6602	156649	6998	2669	825	28313	25859	6992	4736	36892	13331	6380	7193	9007	9711	768	6452	5541	11289	7171	8535	14450	1539	3819	5534	873	5619	3631	10582	16146	2016	18721	8456	4013	12712	1337	7795	1850	13633	78666	10779	430	13808	8370	2200	8879	1127
2020-10-02	9621	1434	10263	6807	161051	7406	2752	849	28947	26662	7116	4867	38205	13696	6641	7483	9424	10108	841	6886	5885	12170	7513	8745	14997	1604	3991	5698	955	6099	3789	11582	16815	2057	19865	8750	4213	13755	1388	8065	1923	13934	79821	11106	435	14483	8887	2306	9179	1203
2020-10-03	9954	1459	10408	7103	164868	7745	2965	962	30086	27367	7277	4918	39710	14332	6899	7749	9702	10397	878	7118	6305	12886	7993	9054	15780	1680	4147	5852	962	6479	3938	12417	17484	2104	20682	9162	4497	14432	1488	8354	1989	14443	81386	11345	482	14941	9209	2463	9659	1262
2020-10-04	10212	1512	10758	7306	170067	8098	3198	943	30918	28156	7464	5115	41312	15043	7182	7963	10107	10750	976	7641	6549	13595	8452	9300	16371	1774	4257	6023	1020	6770	4188	13437	18090	2197	21819	9388	4703	15286	1551	8718	2087	14999	83389	11739	500	15866	9885	2531	10318	1332
2020-10-05	10225	1480	10642	7283	166179	8220	3165	982	30269	27549	7292	5012	41119	14997	7100	8079	10157	10537	985	7618	6738	13831	8600	9060	16287	1767	4224	5860	1094	7085	4171	13839	18186	2118	21823	9397	4857	15534	1536	8598	2027	14740	81073	11476	544	15751	9891	2494	10399	1261
2020-10-06	10719	1548	11262	7635	174848	8842	3540	1072	32005	28889	7696	5335	43697	16033	7652	8618	10803	11262	1055	8344	7332	15263	9299	9646	17447	1912	4581	6175	1161	7834	4433	15498	19461	2293	23938	10013	5337	16971	1684	9112	2175	15458	84824	12201	588	17109	10702	2727	11260	1392
2020-10-07	11850	1689	12622	8543	190718	9902	4113	1221	35099	31509	8403	5707	48572	17885	8446	9619	12011	12493	1233	9551	8513	17398	10688	10406	19310	2142	5080	6612	1388	8957	4995	18185	21498	2517	26871	11068	6071	19417	1852	10168	2444	17115	92027	13403	642	18913	12197	3125	12698	1562
2020-10-08	12435	1762	13026	8814	197144	10664	4391	1342	36408	32829	8594	5952	51067	18993	8969	10069	12509	13135	1304	10243	8947	18851	11497	10885	20395	2237	5388	6895	1532	9901	5271	19992	22623	2607	28673	11669	6588	21024	2060	10637	2547	17758	94809	13800	726	20186	13175	3325	13752	1642
2020-10-09	12625	1782	13410	9149	198651	11159	4606	1389	37224	33332	8625	6099	52572	19696	9137	10313	13110	13324	1412	10747	9686	19879	11976	11073	20946	2358	5561	7073	1667	10460	5518	21532	23294	2608	29906	11956	6989	22020	2125	11016	2600	18062	94988	13994	793	20846	13713	3472	14289	1705
2020-10-10	12915	1861	13686	9357	201633	11615	4944	1466	37921	33916	8738	6081	53732	20199	9460	10554	13426	13818	1550	11179	10048	20950	12596	11273	21653	2441	5671	7131	1772	10990	5656	23092	24014	2682	31017	12296	7262	23091	2196	11257	2730	18515	95854	14204	811	21524	14305	3597	14886	1737
2020-10-11	13339	1870	14047	9574	204824	12074	5218	1579	38861	34636	8790	6128	55498	20981	9820	10980	13939	14128	1601	11821	10694	22064	13232	11480	22354	2568	5943	7280	1831	11640	5908	24547	24950	2783	32562	12717	7846	24363	2306	11664	2761	19051	97449	14523	854	22461	14953	3777	15499	1810
2020-10-12	13084	1820	13651	9328	197666	12081	5277	1534	38002	33642	8450	5980	54311	20797	9638	10809	13749	13815	1631	11750	10781	22209	13201	11136	22085	2537	5795	6940	1849	11727	5880	25202	24636	2684	32688	12438	7869	24426	2270	11459	2794	18552	93841	13992	842	22169	14857	3798	15597	1763
2020-10-13	13631	1841	14300	9972	204360	12963	5759	1720	39832	34797	8760	6219	57251	22041	10217	11364	14671	14573	1763	12644	11697	24152	14162	11587	23328	2713	6109	7344	2078	12947	6239	27949	26148	2747	34805	13110	8583	26410	2428	12157	2882	19397	96606	14578	974	23610	16173	4029	16581	1898
2020-10-14	14850	1993	15762	10682	218539	14590	6496	1910	43094	37507	9242	6604	62510	24095	11120	12375	15838	15635	2075	14319	13202	27292	16163	12487	25694	3045	6669	7848	2326	14908	6932	32683	28481	2984	38909	14357	9491	29946	2740	13203	3048	20967	103123	15562	1137	26193	18108	4453	18505	2115
2020-10-15	15468	2066	16335	11094	222109	15260	6968	1990	44409	38392	9319	6710	64984	25550	11520	12743	16466	16390	2303	15409	14199	29129	16858	13125	26383	3162	7024	7998	2634	16165	7250	35230	29711	3060	41032	14819	10155	31984	2972	13736	3294	21700	104412	15922	1224	27380	19270	4805	19632	2156
2020-10-16	15675	2080	16583	11230	220947	15879	7300	2121	44959	38460	9251	6695	65765	26296	11729	13048	16815	16578	2308	15944	14692	30554	17529	13035	27044	3293	7155	8025	2790	16967	7355	37607	30236	3107	42334	15193	10643	33490	3085	13996	3300	21793	103737	15760	1281	28207	19867	4876	20348	2257
2020-10-17	15897	2119	16706	11342	221004	16359	7673	2192	45483	38518	9085	6694	66315	26751	12040	13113	17300	16871	2501	16237	15473	31627	18254	12949	27559	3387	7394	8076	2865	17706	7558	39898	30873	3114	43872	15297	11034	34708	3073	14226	3382	22133	103674	15792	1355	28762	20619	5106	20782	2265
2020-10-18	16101	2142	17164	11614	221484	16952	8130	2303	46476	38894	9278	6727	67581	27485	12377	13572	17634	17209	2647	16966	16343	33189	19047	13479	28280	3474	7655	8184	3039	18637	7851	42402	31763	3188	45451	15723	11604	36353	3329	14570	3440	22477	104866	15967	1431	29607	21345	5348	21581	2320
2020-10-19	15625	2026	16485	11351	211356	16944	8051	2273	45211	37497	8661	6491	65728	26864	12048	13253	17426	16799	2661	16879	16110	32996	18697	12782	27618	3475	7343	7857	3056	18737	7641	43102	31213	3110	44896	15186	11585	36382	3238	14224	3318	21957	99514	15235	1424	29061	21230	5244	21442	2297
2020-10-20	16322	2096	17127	11687	214996	17812	8747	2469	46977	38341	8731	6613	68066	28024	12526	13750	18162	17297	2847	17948	17406	35571	19936	13145	28721	3683	7695	7998	3288	20209	8008	47251	32317	3171	47450	15929	12507	38821	3403	14709	3555	22537	101122	15408	1555	30689	22602	5544	22651	2352
2020-10-21	17433	2279	18616	12441	224905	19571	9823	2738	50179	40467	9095	6897	72654	30587	13415	14651	19548	18711	3159	19892	19649	39778	21961	13904	30782	3984	8338	8537	3716	23081	8785	54070	35154	3329	52378	17033	13836	43558	3813	15960	3833	23831	106206	16075	1768	33272	24924	6092	24971	2590
2020-10-22	18037	2264	19079	12728	224484	20490	10477	2849	51219	40900	9024	7054	74567	31585	13789	15114	20132	19250	3408	21109	20598	41810	23003	14030	31485	4238	8461	8578	4108	24575	9011	57972	35960	3421	54345	17661	14578	45811	3964	16336	3853	24481	106391	16222	1884	34210	25994	6447	25888	2716
2020-10-23	18037	2232	19117	12720	219991	20906	10809	2924	51139	40445	8689	6888	74333	31888	14013	15046	20329	19074	3651	21714	21249	43133	23363	14137	31571	4251	8636	8515	4266	25648	9151	61228	36299	3386	55472	17532	14975	47596	4101	16548	3903	24446	104660	15900	1994	34665	26601	6654	26655	2650
2020-10-24	18144	2295	19009	12905	216948	21258	11395	3085	51438	40244	8568	6944	74577	32226	13999	15204	20462	19275	3677	22098	21982	44446	24086	13953	31930	4365	8721	8419	4384	26400	9245	63920	37052	3476	56991	17684	15512	49091	4124	16564	3899	24502	103776	15656	2102	35343	27494	6899	26961	2729
2020-10-25	18324	2287	19276	12923	215490	21896	11657	3200	52351	40131	8424	6810	75155	32823	14294	15372	20896	19667	3975	22493	22910	46103	25007	13972	32479	4415	8832	8519	4667	27469	9426	67501	37634	3432	58674	17883	16139	50560	4279	16860	3958	24917	102994	15497	2182	36025	28134	7032	27705	2756
2020-10-26	17748	2174	18792	12595	202443	21377	11765	3131	50337	38115	7894	6461	72032	31820	13798	14804	20370	18923	3861	22346	22646	45528	24182	13427	31259	4394	8543	8126	4644	27662	9172	67627	36421	3298	57163	17246	16032	50241	4210	16297	3889	23785	97470	14525	2144	34879	27445	6921	27097	2711
2020-10-27	17968	2303	19125	12859	201630	22437	12505	3297	51594	38486	7816	6553	73139	32876	14101	15266	20781	19321	4263	23404	24135	47999	25423	13517	31853	4572	8852	8252	4959	29371	9589	72836	37459	3338	59489	17732	16707	53063	4359	16758	3954	24270	97453	14522	2341	35865	28789	7302	28042	2782
2020-10-28	19292	2416	20323	13510	206320	24043	13896	3611	54363	39930	7943	6730	76642	34790	14900	15928	21966	20559	4661	25301	26695	52396	27657	14195	33466	4890	9306	8582	5513	32730	10205	82219	40070	3470	64578	18807	18430	58116	4813	17850	4181	25634	100715	14670	2558	38698	31413	7820	30185	2973
2020-10-29	19271	2414	20519	13672	203345	24823	14616	3600	55114	39927	7842	6748	77017	35638	15248	16116	22274	20630	4952	26593	27591	54777	28254	14101	33782	5144	9542	8503	5844	34661	10475	86422	40416	3510	66241	18891	19032	60707	4980	18053	4201	25558	99630	14560	2743	39259	32273	8145	31162	2972
2020-10-30	19361	2395	20396	13457	195581	24891	14987	3791	54785	38952	7441	6581	75451	35619	15140	15978	22321	20435	5132	26873	28380	55485	28435	13715	33625	5104	9390	8287	6138	35645	10492	89794	40425	3479	66531	18782	19232	62105	5048	17909	4175	25281	97066	13941	2808	39195	32288	8431	31418	3037
2020-10-31	19270	2351	20188	13439	190658	25084	15426	3864	54581	38238	7290	6382	74759	35263	15069	15645	22345	20549	5278	26905	29005	56483	28802	13667	33342	5197	9383	8319	6224	36286	10385	93307	40110	3448	67059	18715	19902	63010	5046	17836	4230	25205	95283	13580	2904	39171	32917	8392	31300	3016
2020-11-01	19397	2449	20371	13518	185983	25520	15945	3926	54884	37995	7025	6307	74480	35579	14987	15801	22288	20417	5473	27553	29915	58031	29179	13627	33360	5255	9547	8199	6448	37771	10502	97057	40559	3456	68023	18744	20311	64813	5145	18043	4164	25236	93286	13405	3047	39351	33508	8672	31791	3037
2020-11-02	18433	2354	19645	12835	173474	24841	15562	3843	52656	35906	6637	5900	70324	33947	14379	15087	21651	19445	5468	26766	29226	56582	28178	12822	31872	5128	9051	7795	6321	36814	10182	95872	39019	3220	65864	17901	19945	63117	4944	17163	4024	24086	87611	12230	2990	37870	32501	8531	30950	2862
2020-11-03	18551	2337	19853	12993	169591	25387	16518	3990	53418	35439	6356	5831	69968	34446	14540	15122	21724	19760	5744	27368	30468	58696	29111	12730	32169	5255	9191	7816	6685	38754	10496	101312	39511	3253	67295	17952	20526	65587	5115	17476	4040	23958	86964	11969	3214	38325	33521	8910	31369	2940
2020-11-04	19521	2437	20800	13327	170278	26519	17985	4279	55622	36219	6381	6041	71815	35832	15109	15569	22698	20506	6378	29406	32864	62692	30767	13047	32979	5543	9480	7965	7282	42248	10892	111762	41275	3375	71221	18738	21958	70676	5472	18245	4196	25030	88632	12040	3457	40405	35527	9359	33251	3097
2020-11-05	19362	2457	20654	13245	165225	26913	18476	4320	55653	35543	6248	5941	71145	36091	15132	15370	22535	20585	6643	30168	33929	64247	30997	12727	32749	5611	9555	7856	7560	44042	10961	115802	41353	3321	72226	18604	22284	72789	5556	18334	4228	24641	86350	11545	3589	40078	36133	9691	33396	3038
2020-11-06	19168	2429	20375	12931	156494	26837	18972	4318	54835	34378	5960	5742	68861	35230	14817	15103	22353	20138	6788	30061	33800	64160	30760	12528	31798	5640	9367	7678	7836	44428	10879	117807	40682	3255	71225	18345	22468	73214	5584	18046	4184	24415	83147	11050	3690	39599	35965	9717	33206	3055
2020-11-07	18925	2513	20234	12835	150318	26749	19191	4381	54322	33720	5661	5478	66716	34855	14619	14800	21953	19909	6863	29829	34494	64421	30542	12155	31419	5633	9277	7498	7825	45182	10782	120662	40045	3181	71064	18082	22462	73556	5448	17782	4074	23810	80660	10618	3774	39142	35561	9655	32751	3021
2020-11-08	18661	2411	20097	12628	145581	26774	19514	4431	53901	32756	5670	5492	65815	34215	14584	14514	21947	19643	7157	29950	34916	64931	30553	11812	31088	5616	9084	7325	7976	45953	10786	123423	40072	3176	70812	17665	22974	74333	5547	17641	4042	23641	78561	10128	3831	38884	35941	9860	32866	2972
2020-11-09	17748	2372	19002	11940	133896	25363	18890	4221	51620	30706	5144	5066	61138	32499	13795	13703	20863	18488	6941	28523	34084	62350	28992	11121	29281	5407	8666	6904	7710	44498	10190	120185	38068	3010	67070	16867	21941	71507	5362	16659	3825	22226	73317	9360	3764	36802	34191	9667	31354	2834
2020-11-10	17694	2417	18993	11679	129280	25647	19611	4226	51593	30060	5019	5001	59939	32360	13628	13554	20790	18521	7204	28729	34821	63024	29239	11020	28943	5332	8688	6848	7948	45611	10218	124300	37731	2954	67785	16683	22320	73259	5365	16672	3845	22120	71563	9011	3895	36920	34616	9803	31405	2762
2020-11-11	18188	2466	19605	12081	127392	26386	20857	4499	52993	30556	4947	5026	60637	32978	14107	13832	21190	18905	7760	30074	36860	66378	30325	11077	29370	5612	8833	6855	8529	48889	10695	133370	38766	3017	70278	17000	23337	77193	5612	17217	3917	22443	71789	8838	4199	37788	36029	10227	32450	2911
2020-11-12	18032	2443	19369	11766	122034	26177	21163	4401	52516	29395	4767	4864	58618	32657	13785	13485	21035	18566	7967	30191	37123	66669	30070	10806	28607	5668	8706	6702	8833	50381	10555	135377	38322	2959	69677	16805	23188	77795	5744	17050	3810	21975	69918	8394	4289	37434	35910	10360	32373	2834
2020-11-13	17625	2503	18920	11351	114882	25489	21091	4362	51539	28197	4471	4666	55879	31753	13428	13007	20288	18157	8023	29631	36747	65098	29272	10441	27531	5633	8397	6415	8774	49866	10227	134733	37229	2780	67827	16314	22960	77053	5717	16492	3725	21290	66580	7805	4352	36353	35234	10233	31169	2794
2020-11-14	16991	2431	18424	11118	109692	25278	21244	4328	50544	27165	4294	4548	53769	30694	13048	12615	19828	17584	8059	28884	36753	64411	28809	9997	26839	5454	8246	6228	8647	49492	9978	136033	36526	2714	66622	15737	22697	76319	5460	16197	3643	20697	64024	7451	4287	35544	34640	10212	30554	2730
2020-11-15	16719	2439	18237	10896	104973	24781	21284	4318	49888	26451	4073	4383	52319	30006	12804	12225	19443	17283	8184	28736	36939	63694	28353	9693	26196	5468	8095	6085	8689	49606	9924	136184	35929	2729	65613	15383	22681	76169	5489	15849	3519	20408	61727	7166	4368	34898	34118	10141	30140	2622
2020-11-16	15721	2296	17066	10141	95963	23175	20477	4116	46982	24557	3775	4012	48259	28130	11943	11466	18210	16124	7765	26839	35121	60404	26776	8887	24318	5100	7674	5713	8319	47764	9334	130582	33737	2539	61688	14403	21344	72232	5180	14977	3347	18975	57388	6602	4103	32804	32453	9792	28238	2544
2020-11-17	15575	2323	16809	9979	91739	23060	20488	4196	46591	23812	3665	3931	46657	27474	11847	11249	17843	15794	8056	26895	35348	60220	26563	8626	23674	5080	7448	5572	8405	48474	9119	132225	33163	2528	60546	14057	21587	72487	5129	14743	3244	18830	55302	6076	4292	32027	32058	9815	27949	2421
2020-11-18	15760	2433	17180	9903	89477	23320	21427	4225	47478	23551	3617	3864	46027	27551	11905	11233	18164	16050	8524	27609	36894	61431	26913	8711	23575	5214	7455	5577	8705	50424	9250	138497	33571	2468	61624	14195	21699	74640	5301	14789	3281	18915	55106	5919	4482	32408	32533	10026	27977	2424
2020-11-19	15527	2450	16906	9705	84669	22720	21368	4171	46849	22793	3362	3833	44276	26912	11585	10682	17678	15554	8446	27204	36259	60750	26122	8526	22889	5085	7259	5394	8748	50575	9115	136514	32704	2372	60097	13714	21497	74136	5268	14596	3218	18247	52787	5621	4428	31377	31923	10079	27697	2400
2020-11-20	14895	2351	16200	9200	79256	21792	20931	3968	45033	21649	3222	3594	42017	25445	11112	10261	16791	14865	8390	25989	35434	58413	25235	7950	21559	4992	7014	5125	8607	49299	8736	133972	31500	2321	57480	13172	20833	72186	5072	14070	3070	17540	50063	5210	4418	30358	30749	9842	26372	2292
2020-11-21	14345	2306	15730	8991	75214	21210	20670	3969	43856	20659	3049	3499	39778	24625	10635	9919	16312	14459	8273	25065	34831	56827	24282	7646	20667	4837	6763	4974	8357	48417	8433	132639	30371	2232	55603	12586	20328	70163	4858	13638	3022	17019	48120	4993	4301	29103	29789	9640	25359	2241
2020-11-22	13942	2333	15327	8621	71436	20450	20469	3905	43057	19825	2850	3310	38136	23720	10387	9478	15853	14001	8307	24635	34429	55453	23676	7330	19928	4741	6595	4771	8330	48040	8225	130850	29780	2129	54155	12306	19977	68811	4811	13296	2839	16435	46132	4692	4305	28430	29186	9530	24711	2165
2020-11-23	13123	2208	14267	8119	65352	18983	19250	3599	40414	18470	2622	3080	34940	21974	9637	8921	14710	13074	7877	22941	32624	51891	22057	6854	18481	4393	6166	4465	7742	45012	7696	123325	27774	2016	50275	11363	18817	64747	4567	12254	2648	15367	42538	4209	4055	26224	27244	9067	22904	1946
2020-11-24	12669	2194	14173	7812	61627	18536	19245	3617	39740	17530	2461	2942	33376	21076	9526	8619	14449	12652	7906	22220	32358	50640	21433	6568	17758	4307	5868	4278	7587	44442	7566	121499	26743	1934	48752	10931	18332	63589	4384	12078	2581	14830	40704	3965	4038	25543	26449	8972	22175	1891
2020-11-25	12676	2250	14176	7678	60035	18534	19555	3554	40056	17373	2403	2911	32731	20954	9333	8339	14270	12659	8122	22482	32550	50579	21429	6444	17806	4360	5854	4306	7840	45735	7397	123367	26853	1925	48537	10795	18279	64314	4484	12133	2553	14833	39854	3894	4164	25241	26510	9170	21956	1875
2020-11-26	12373	2215	13614	7399	56606	17826	19223	3476	39172	16626	2247	2836	31072	20128	9077	8055	13797	12124	8029	21690	31697	48879	20612	6218	16747	4225	5683	4103	7636	45206	7164	120719	25898	1822	46730	10478	17711	62696	4334	11767	2428	14385	38339	3510	4035	24481	25363	8942	21237	1800
2020-11-27	11704	2199	13014	7019	52709	16943	18411	3349	37317	15737	2108	2642	29201	19105	8626	7607	13052	11450	7833	20722	30662	46336	19627	5734	15722	4067	5345	3869	7395	43627	6877	115328	24586	1714	44236	9993	16826	59877	4086	11211	2334	13591	35893	3251	3903	23219	24132	8559	20233	1700
2020-11-28	11299	2159	12575	6830	49488	16294	18039	3200	36005	14936	1962	2523	27578	18144	8217	7317	12530	11034	7647	19771	29725	44514	18904	5522	15101	3821	5057	3660	7041	41871	6494	111893	23804	1642	42270	9521	16264	57471	3962	10732	2203	13057	34018	3100	3823	21981	23266	8246	19261	1654
2020-11-29	10933	2177	12100	6530	46999	15521	17583	3068	35411	14281	1853	2447	26283	17240	7912	6950	11991	10613	7482	19034	28890	43044	17980	5308	14420	3798	4876	3525	6851	40778	6283	109310	22787	1623	40778	9072	15726	55926	3831	10365	2075	12643	32915	2955	3713	21285	22471	8033	18460	1569
2020-11-30	10129	1994	11306	5989	42732	14207	16314	2892	33059	13334	1652	2157	24027	15988	7229	6394	11298	9742	7030	17609	26918	39884	16695	4900	13224	3475	4588	3244	6365	37921	5808	101268	21139	1531	37528	8323	14633	51957	3556	9634	1947	11651	30056	2652	3466	19630	20760	7585	17004	1408
2020-12-01	9788	2047	10966	5671	40362	13833	15759	2814	32197	12512	1582	2125	22736	15100	6990	6120	10767	9354	6867	16936	26171	37985	16023	4611	12631	3330	4360	3097	6180	37042	5529	98223	20292	1401	35830	7971	14044	50083	3336	9346	1895	11241	28756	2463	3405	19028	19916	7488	16113	1388
2020-12-02	9761	2028	10791	5613	39044	13490	15895	2819	31987	12350	1509	2082	21958	14744	6977	6051	10604	9236	6865	16679	26341	37520	15673	4564	12211	3257	4215	3091	6180	36905	5440	97507	20211	1418	35141	7797	14024	49820	3430	9234	1825	11175	27930	2376	3369	18572	19598	7296	15936	1326
2020-12-03	9374	1998	10413	5367	36574	13029	15347	2607	31209	11732	1404	2019	20902	14174	6600	5628	10020	8801	6759	16131	25164	35806	15125	4411	11608	3179	4049	2964	5975	36046	5130	93851	19335	1333	33507	7459	13271	47967	3264	8859	1755	10708	26686	2281	3260	17789	18668	7129	15319	1253
2020-12-04	8887	1887	9935	5085	33925	12346	14467	2451	29631	10912	1296	1853	19389	13336	6166	5282	9494	8499	6428	15168	23871	33736	14036	4108	10842	3027	3801	2720	5694	34192	4963	88738	18114	1267	31471	6999	12588	45342	3164	8447	1625	10109	24856	2071	3149	16593	17744	6823	14398	1182
2020-12-05	8378	1931	9458	4924	31995	11540	13935	2383	28491	10587	1191	1789	18132	12589	5907	5006	8997	7966	6225	14378	23006	31896	13415	3793	10268	2802	3610	2676	5285	32169	4570	84713	17323	1196	29878	6674	11989	43136	2908	8063	1602	9662	23527	1907	3047	15817	16810	6523	13532	1148
2020-12-06	8116	1891	9287	4640	30019	11093	13474	2282	27647	9949	1107	1703	17282	11993	5640	4803	8616	7665	6068	13647	22253	30514	12953	3619	9807	2674	3510	2513	5232	31264	4390	81425	16659	1154	28460	6395	11389	41267	2883	7690	1511	9311	22595	1792	2897	15045	15987	6392	12963	1050
2020-12-07	7530	1776	8530	4260	27295	10139	12407	2140	25708	9163	1023	1565	15773	10809	5144	4430	7941	7021	5656	12621	20371	27983	11634	3372	8924	2521	3194	2308	4745	28697	4097	74944	15276	1062	25930	5845	10562	38107	2585	7171	1374	8517	20540	1613	2646	13797	14558	5844	11857	979
2020-12-08	7155	1735	8220	4103	25833	9528	11886	2070	25085	8742	931	1460	14890	10324	4982	4097	7652	6638	5458	11944	19738	26663	11175	3225	8439	2362	3010	2248	4551	27637	3868	71819	14608	1018	24740	5566	10057	36435	2494	6864	1310	8285	19539	1515	2562	13328	13904	5733	11190	902
2020-12-09	7004	1782	8075	4036	24757	9365	11770	1960	24773	8497	902	1438	14321	10032	4868	3999	7356	6609	5401	11701	19599	25709	10899	3132	8174	2360	2962	2190	4488	27386	3792	69913	14342	955	24022	5413	9873	35685	2429	6740	1288	8045	19072	1472	2541	12980	13567	5584	10846	886
2020-12-10	6786	1721	7823	3759	23388	8845	11191	1927	23871	7992	836	1371	13514	9512	4612	3787	7015	6216	5191	11175	18460	24498	10178	2951	7761	2172	2786	2051	4225	26221	3544	66742	13716	931	22699	5208	9116	33934	2306	6372	1186	7641	18007	1378	2413	12386	12938	5407	10347	849
2020-12-11	6496	1674	7372	3691	21498	8247	10529	1780	22600	7454	748	1296	12466	8923	4343	3547	6496	5876	4851	10510	17385	22933	9516	2759	7204	2075	2541	1888	3949	24582	3315	62070	12788	842	21209	4837	8621	31857	2183	6155	1131	7243	16758	1268	2269	11491	12136	5014	9645	780
2020-12-12	6101	1611	7011	3401	20244	7737	10020	1738	21844	7096	692	1192	11819	8363	4021	3319	6209	5569	4704	9745	16557	21522	9035	2618	6849	1902	2454	1846	3694	23254	3102	59148	12245	828	19952	4480	8112	30146	2034	5809	1061	6849	15878	1159	2106	10908	11393	4824	9045	738
2020-12-13	5876	1563	6742	3207	18977	7455	9506	1620	20883	6759	696	1104	11117	7936	3925	3204	5865	5336	4440	9417	15912	20441	8710	2522	6416	1849	2364	1768	3529	22126	2924	56080	11752	777	18812	4347	7778	28609	1957	5526	980	6497	15082	1078	2033	10192	10899	4573	8547	715
2020-12-14	5303	1466	6233	2970	17250	6667	8711	1526	19529	6158	568	1051	10138	7229	3551	2894	5480	4835	4080	8512	14547	18598	7779	2260	5894	1683	2077	1616	3273	20270	2697	51292	10761	689	17322	3976	7074	26063	1777	5091	903	5985	13725	971	1837	9557	9866	4228	7755	619
2020-12-15	5130	1417	6026	2883	16245	6414	8438	1455	18690	5902	560	1011	9573	6851	3332	2711	5142	4566	3878	8116	13885	17516	7438	2177	5576	1601	2046	1547	3041	19169	2535	48859	10268	691	16280	3718	6679	24647	1717	4842	868	5871	12995	928	1768	8908	9363	4093	7351	599
2020-12-16	4982	1457	5893	2755	15694	6154	8070	1330	18390	5642	529	978	9087	6601	3301	2691	5083	4443	3830	7845	13522	16931	7160	2117	5401	1541	1891	1492	2890	18774	2464	46808	9945	632	15605	3617	6559	24112	1666	4782	853	5576	12579	882	1667	8610	9083	3929	7093	558
2020-12-17	4829	1417	5642	2594	14659	5855	7630	1290	17634	5372	497	894	8539	6242	3085	2494	4686	4251	3642	7452	12825	15888	6748	1937	5045	1514	1800	1384	2781	18057	2277	44204	9468	614	14777	3402	6109	22698	1609	4491	795	5475	11874	818	1595	8273	8589	3750	6744	518
2020-12-18	4380	1349	5217	2432	13636	5416	7197	1220	16752	5026	415	847	7906	5752	2929	2284	4373	4033	3327	6952	11940	14828	6345	1874	4724	1327	1706	1296	2571	16800	2085	41381	8807	562	13599	3223	5700	20992	1500	4238	752	5007	11149	764	1442	7675	7987	3587	6168	500
2020-12-19	4254	1322	4968	2297	12670	5128	6740	1202	16081	4706	415	786	7441	5461	2802	2190	4179	3737	3157	6411	11345	13837	5968	1718	4364	1298	1603	1278	2388	15625	2013	38651	8275	544	12864	3024	5315	19849	1396	4033	689	4839	10525	718	1375	7218	7478	3305	5875	460
2020-12-20	3999	1261	4828	2192	12044	4862	6364	1115	15542	4499	389	778	7025	5114	2647	2082	3936	3640	3029	6133	10721	13010	5568	1643	4162	1212	1491	1238	2292	14880	1917	36512	7972	493	12155	2866	5100	18970	1306	3846	667	4542	9958	674	1300	6849	7116	3260	5486	465
2020-12-21	3729	1186	4410	1982	10855	4387	5759	1037	14338	4082	343	681	6371	4750	2371	1825	3561	3270	2803	5583	9827	11727	5065	1521	3662	1097	1351	1090	2073	13455	1686	33371	7226	466	10939	2583	4540	17216	1223	3510	596	4158	9012	601	1207	6183	6487	2871	5042	393
2020-12-22	3631	1133	4240	1878	10143	4169	5418	1001	13586	3905	336	638	5959	4399	2306	1759	3357	3089	2586	5278	9382	11046	4791	1464	3561	1036	1305	1046	1883	12737	1619	31096	6935	454	10462	2436	4241	16159	1137	3356	575	3976	8547	552	1131	5846	6106	2768	4629	362
2020-12-23	3437	1176	4136	1848	9853	3925	5262	966	13469	3797	285	633	5634	4248	2242	1667	3252	3040	2491	5099	9099	10578	4666	1399	3370	1008	1222	1000	1837	12344	1540	30083	6641	435	9898	2389	4151	15523	1084	3279	575	3884	8202	540	1071	5661	5904	2728	4463	344
2020-12-24	3277	1120	3880	1719	9054	3741	4961	876	12901	3549	291	590	5373	3962	2113	1567	3073	2912	2441	4799	8572	9925	4375	1349	3180	957	1172	930	1763	11756	1449	28065	6396	405	9363	2242	3873	14617	1066	3102	515	3642	7740	494	1027	5404	5643	2516	4319	343
2020-12-25	3183	1044	3711	1606	8614	3392	4722	837	12217	3297	248	540	4914	3696	1959	1481	2878	2666	2212	4535	7912	9226	4058	1237	3000	854	1098	877	1619	10865	1322	25891	5932	366	8686	2087	3548	13572	977	2918	493	3449	7257	461	918	4980	5131	2328	3929	301
2020-12-26	2880	982	3505	1526	8036	3252	4337	774	11664	3083	248	489	4573	3482	1837	1371	2688	2492	2139	4258	7503	8629	3823	1123	2852	818	1007	883	1482	10057	1231	24585	5565	345	8084	1986	3361	12584	859	2758	468	3226	6879	416	913	4688	4760	2235	3653	286
2020-12-27	2748	985	3402	1436	7521	3018	4099	751	11070	2916	218	500	4350	3304	1767	1296	2536	2386	1993	3984	7159	8020	3518	1077	2598	750	969	820	1396	9595	1182	23072	5293	328	7684	1835	3106	12005	855	2638	417	3144	6445	399	825	4463	4531	2146	3382	276
2020-12-28	2538	873	3134	1357	6830	2800	3728	691	10295	2756	203	445	3949	2979	1611	1170	2280	2178	1759	3624	6526	7359	3252	992	2371	708	870	766	1240	8784	1071	20939	4831	295	6961	1712	2949	10915	788	2402	380	2887	5960	336	769	4015	4170	1934	3163	234
2020-12-29	2425	884	2926	1299	6291	2608	3537	679	9873	2559	191	424	3651	2800	1479	1091	2177	2116	1708	3364	6106	6807	3038	941	2272	659	811	757	1144	8151	1005	19673	4610	288	6466	1582	2666	10282	748	2273	374	2744	5601	320	708	3764	3864	1787	3006	226
2020-12-30	2336	870	2817	1223	6148	2501	3380	625	9664	2452	167	420	3555	2729	1464	1094	2091	2053	1620	3257	5888	6497	2904	926	2148	601	794	709	1151	7881	957	18719	4442	271	6303	1507	2550	9852	707	2280	357	2665	5321	327	658	3636	3769	1752	2839	218
2020-12-31	2245	837	2730	1152	5718	2365	3179	599	9198	2310	151	380	3284	2531	1409	992	1983	1834	1531	3117	5533	6136	2729	825	1979	584	755	657	1070	7514	900	17500	4295	252	5843	1449	2373	9206	663	2099	326	2526	5006	295	613	3387	3488	1635	2694	189
2021-01-01	2097	780	2554	1099	5313	2154	2971	550	8676	2191	154	355	3075	2311	1292	897	1845	1825	1435	2857	5057	5654	2541	813	1842	537	672	612	967	7006	817	16044	3948	241	5377	1332	2266	8503	609	1969	281	2367	4693	272	588	3215	3251	1540	2459	187
2021-01-02	1944	747	2435	1025	4969	2072	2775	524	8264	2036	139	330	2885	2226	1161	861	1697	1623	1299	2674	4832	5246	2388	770	1781	510	645	561	900	6445	772	15177	3754	239	5112	1265	2030	7961	583	1828	272	2212	4381	242	521	2975	3044	1407	2256	176
2021-01-03	1827	711	2351	973	4695	1903	2624	469	7932	1903	124	306	2707	2069	1153	800	1659	1588	1273	2484	4596	4923	2233	702	1687	474	601	542	815	6028	716	14197	3509	203	4751	1183	1916	7496	543	1776	270	2190	4198	247	488	2792	2889	1389	2156	175
2021-01-04	1711	662	2100	909	4262	1750	2366	462	7283	1741	109	269	2498	1876	1039	706	1466	1398	1135	2281	4174	4457	2062	659	1489	408	540	528	754	5491	720	12856	3185	194	4346	1096	1759	6774	496	1601	253	1917	3746	211	439	2596	2600	1238	1967	145
2021-01-05	1632	633	1980	836	4009	1640	2184	426	6987	1726	103	265	2283	1719	993	678	1387	1395	1046	2129	3927	4131	1890	602	1403	406	515	497	681	5184	615	12127	3013	187	4079	987	1632	6290	454	1530	228	1838	3524	198	425	2410	2453	1149	1834	135
2021-01-06	1565	644	1954	806	3822	1562	2154	423	6803	1613	89	272	2165	1702	929	648	1338	1315	1014	2092	3699	3996	1845	615	1363	380	501	468	700	4988	587	11532	2907	174	3801	969	1562	6069	441	1459	215	1795	3461	198	400	2307	2374	1146	1733	140
2021-01-07	1489	610	1880	742	3612	1460	1989	405	6475	1525	84	244	2093	1567	903	613	1217	1246	968	1934	3557	3727	1694	541	1269	358	477	427	619	4687	534	10722	2746	145	3643	949	1428	5751	430	1433	207	1702	3229	171	370	2185	2229	1061	1689	141
2021-01-08	1397	554	1794	751	3338	1364	1782	378	6186	1411	86	230	1901	1463	823	548	1162	1144	913	1801	3268	3476	1566	526	1179	322	428	415	586	4245	513	9888	2578	135	3313	860	1340	5339	405	1288	199	1581	2975	167	334	2046	2046	992	1538	120
2021-01-09	1289	543	1642	667	3125	1265	1722	343	5847	1335	76	202	1768	1400	773	540	1134	1109	804	1691	3127	3193	1452	483	1103	310	400	390	514	3959	470	9317	2390	154	3155	793	1227	4927	363	1205	178	1509	2868	151	325	1877	1939	930	1428	106
2021-01-10	1239	527	1524	657	2945	1141	1657	333	5577	1232	87	199	1685	1331	747	496	1024	1040	773	1597	2893	2998	1392	458	1019	290	395	370	480	3722	456	8718	2288	132	2933	755	1165	4685	327	1159	178	1414	2642	145	309	1762	1838	853	1328	93
2021-01-11	1128	485	1408	574	2682	1109	1509	302	5140	1184	73	185	1530	1215	670	444	905	942	681	1420	2606	2736	1273	420	927	272	332	326	437	3412	403	7811	2092	124	2651	698	1051	4209	318	1063	150	1284	2417	128	259	1630	1632	769	1208	92
2021-01-12	1043	464	1381	534	2468	987	1376	295	4874	1055	56	159	1410	1099	665	433	853	913	652	1348	2430	2518	1152	386	864	235	339	318	419	3214	408	7339	1961	125	2480	618	978	3903	296	1025	157	1208	2290	105	251	1520	1572	790	1134	84
2021-01-13	1035	460	1343	500	2362	958	1308	291	4781	1063	59	170	1380	1074	605	388	851	853	609	1245	2357	2430	1135	366	850	231	299	314	393	3079	386	6964	1923	125	2370	610	952	3692	292	1006	140	1203	2199	108	219	1472	1457	734	1122	81
2021-01-14	1001	451	1247	500	2283	918	1213	263	4552	1006	57	152	1277	1008	599	385	790	827	580	1226	2249	2251	1105	353	758	228	298	296	368	2803	363	6479	1769	103	2272	565	885	3565	256	913	131	1147	2078	112	225	1386	1364	673	1043	78
2021-01-15	880	413	1191	492	2053	857	1135	233	4288	931	46	139	1180	917	542	356	711	737	550	1147	2019	2058	983	336	756	205	280	273	338	2673	313	5952	1678	88	2064	534	811	3270	253	902	126	1076	1876	103	199	1259	1293	641	951	76
2021-01-16	876	404	1120	426	1937	754	1054	232	4123	883	49	123	1142	892	516	328	687	695	497	1069	1919	1984	947	311	660	184	249	254	290	2449	294	5554	1566	77	1909	488	764	3021	213	815	125	1038	1773	87	191	1197	1174	584	864	79
2021-01-17	832	373	1098	426	1825	730	972	200	3825	820	42	133	1033	797	498	318	639	659	466	1003	1804	1820	869	279	697	181	236	253	284	2312	301	5212	1530	86	1795	465	681	2820	220	779	107	950	1723	83	176	1092	1143	548	813	62
2021-01-18	763	364	986	373	1670	665	891	206	3572	751	44	119	939	758	445	291	587	622	423	890	1684	1677	785	281	601	162	217	226	234	2077	248	4831	1383	69	1655	415	653	2597	199	702	107	839	1526	75	156	1026	1037	492	763	64
2021-01-19	709	339	918	353	1562	610	818	183	3411	710	37	117	869	688	408	275	538	583	405	809	1612	1551	740	267	550	135	219	210	254	1933	247	4430	1284	72	1545	411	601	2440	196	693	97	801	1462	74	157	968	974	453	704	51
2021-01-20	698	317	936	328	1517	616	824	187	3326	688	34	97	838	661	386	253	488	551	391	796	1479	1429	728	261	522	134	217	203	237	1841	234	4217	1229	68	1486	365	535	2324	178	647	86	782	1416	72	138	900	939	443	665	53
2021-01-21	654	328	898	336	1401	571	729	179	3143	650	36	97	782	614	382	233	495	523	359	785	1385	1412	656	228	506	132	182	202	212	1765	198	3939	1163	68	1395	379	538	2203	175	637	78	751	1314	57	123	861	882	398	628	41
2021-01-22	601	277	839	305	1304	492	698	159	2989	596	22	91	713	537	356	216	468	482	320	713	1273	1274	610	208	455	113	178	188	201	1622	200	3599	1083	55	1302	336	460	2032	149	562	84	689	1219	59	116	839	779	390	584	46
2021-01-23	603	281	776	284	1222	504	663	156	2875	558	33	89	677	520	337	204	404	473	314	653	1197	1193	558	194	424	124	165	174	169	1510	180	3425	1003	56	1200	331	448	1816	157	545	69	649	1170	49	117	737	776	365	556	46
2021-01-24	545	275	721	284	1135	435	605	145	2670	513	25	74	651	494	296	183	401	450	293	606	1159	1104	564	192	412	101	143	174	171	1425	178	3178	962	60	1126	291	406	1775	134	508	71	626	1147	52	113	702	702	341	535	40
2021-01-25	490	249	659	220	1029	416	565	133	2444	507	22	76	576	451	279	183	347	406	261	570	1029	969	487	165	383	93	136	166	163	1248	152	2931	870	48	999	280	371	1594	117	469	62	572	1002	49	93	664	644	329	459	29
2021-01-26	478	237	662	214	967	391	506	118	2361	463	20	65	554	430	280	165	354	379	270	546	980	922	474	172	363	84	128	135	140	1183	153	2729	815	50	986	255	354	1512	132	447	53	562	964	46	86	575	599	299	428	37
2021-01-27	450	241	647	213	916	382	488	114	2277	442	22	56	522	415	261	160	310	357	217	512	922	925	453	164	312	79	130	140	139	1143	141	2587	804	46	908	237	331	1416	122	455	59	530	892	40	86	583	615	278	424	24
2021-01-28	421	229	599	205	864	362	456	110	2177	451	22	60	509	388	246	138	300	362	213	461	873	817	412	148	333	80	121	137	127	1082	143	2417	754	40	861	227	298	1380	103	401	65	503	850	37	79	536	549	261	392	32
2021-01-29	415	202	547	194	787	324	440	117	2087	375	19	52	454	352	246	138	278	337	215	450	786	771	378	137	293	77	110	133	117	1013	119	2161	706	34	809	225	286	1268	110	374	50	452	805	36	77	531	529	237	359	24
2021-01-30	384	202	537	186	756	310	417	99	1952	352	14	49	422	334	214	123	272	309	196	425	777	697	369	130	244	78	110	132	101	917	101	2096	641	38	768	201	283	1144	99	363	41	444	747	26	70	477	473	221	331	15
2021-01-31	375	185	526	169	701	292	375	95	1895	355	13	45	411	297	209	116	239	288	159	404	694	677	337	130	238	65	89	115	103	828	102	1932	619	30	683	192	251	1069	94	359	44	419	715	31	61	443	470	211	333	23
2021-02-01	341	174	471	169	653	259	331	87	1736	324	10	47	385	288	191	117	230	257	162	332	634	601	313	113	238	58	89	105	83	771	98	1773	590	31	641	165	226	973	79	318	51	355	665	25	55	413	390	194	296	20
2021-02-02	321	163	417	139	627	256	315	82	1639	298	13	41	349	254	179	106	212	246	151	342	635	561	267	102	218	53	80	114	92	734	91	1659	537	31	584	170	222	923	75	293	33	365	607	30	54	374	377	174	273	20
2021-02-03	301	172	419	140	589	227	302	80	1604	284	14	31	322	252	167	105	211	233	154	326	559	567	275	113	189	46	78	99	86	688	86	1570	530	23	558	145	193	897	68	303	32	352	572	23	50	396	368	173	260	13
2021-02-04	295	166	422	126	569	207	289	85	1522	284	16	43	311	237	143	74	198	242	133	300	537	505	250	98	188	53	74	95	79	678	78	1435	492	28	527	138	179	859	70	261	38	318	560	22	44	362	350	165	245	16
2021-02-05	263	136	383	137	508	209	255	70	1390	241	11	35	283	214	145	83	185	212	126	288	501	461	246	94	186	44	67	85	62	591	69	1333	450	23	504	130	179	735	55	247	36	297	529	18	42	338	315	154	223	12
2021-02-06	252	136	367	118	485	194	247	65	1345	223	13	37	276	220	135	74	169	196	115	264	491	435	218	81	163	44	67	82	56	593	68	1235	424	19	452	138	167	712	61	233	28	287	503	23	34	295	299	147	229	15
2021-02-07	249	136	371	112	442	190	233	66	1291	231	7	26	244	199	128	72	147	190	101	253	445	406	219	77	165	42	60	72	66	530	56	1179	411	20	427	115	146	661	51	230	29	275	478	16	40	279	287	138	204	10
2021-02-08	226	111	326	98	400	171	208	64	1162	200	10	34	220	174	111	63	156	187	92	236	416	349	195	82	126	34	57	75	50	465	61	1060	368	22	376	106	141	599	45	214	23	248	428	23	36	252	261	128	171	14
2021-02-09	208	118	295	96	392	149	197	54	1128	170	7	29	219	185	108	65	142	171	94	199	386	354	178	70	145	38	45	70	49	445	56	1002	359	18	360	107	135	568	53	197	20	244	366	22	34	237	248	113	178	11
2021-02-10	206	115	296	93	352	151	189	51	1079	201	6	23	197	152	115	67	125	150	81	207	325	321	172	65	130	28	51	68	55	417	50	969	342	19	357	101	116	532	41	183	25	200	352	11	29	234	219	112	156	9
2021-02-11	180	101	304	88	345	131	191	55	1046	164	7	25	191	149	105	50	109	151	76	186	347	295	158	59	127	35	52	62	39	405	52	888	316	15	330	86	122	505	39	181	31	206	362	16	28	224	207	102	153	7
2021-02-12	193	94	244	86	341	119	169	51	998	163	8	23	167	137	96	52	124	145	72	190	302	287	137	60	113	24	40	58	32	391	48	784	292	18	300	83	108	449	43	175	17	198	353	13	28	200	195	97	151	11
2021-02-13	172	102	247	67	302	113	165	47	938	149	5	16	170	129	100	57	93	132	69	170	305	260	138	54	102	24	39	61	36	323	41	750	251	17	266	71	115	422	32	160	20	172	301	11	23	182	183	89	145	9
2021-02-14	160	82	232	82	294	104	145	37	885	131	5	26	155	129	96	43	95	121	57	162	275	248	135	45	101	29	31	58	34	329	48	692	241	10	270	77	92	396	29	148	17	179	305	13	22	177	173	81	114	5
2021-02-15	163	83	225	67	257	93	135	39	846	119	6	18	125	115	82	40	94	115	67	136	253	221	116	47	86	22	36	44	30	294	35	654	251	17	238	65	89	361	34	142	17	157	289	13	19	154	153	85	127	8
2021-02-16	132	73	221	57	250	95	112	38	798	134	4	12	121	97	76	33	86	109	44	126	232	207	111	43	87	17	29	50	29	286	32	602	233	11	220	60	80	346	29	145	18	145	257	7	22	152	144	66	87	4
2021-02-17	132	80	196	60	217	86	119	40	805	114	6	23	133	101	74	33	74	103	47	119	229	205	98	42	81	23	31	42	29	261	32	577	216	14	195	55	75	333	30	117	18	147	246	12	15	150	139	76	96	10
2021-02-18	138	78	183	52	210	83	101	30	726	104	2	12	113	96	69	38	80	113	34	131	207	198	90	42	78	19	31	40	24	241	26	522	212	8	212	57	74	302	26	123	14	140	230	6	15	137	144	65	107	7
2021-02-19	116	76	187	56	206	70	99	34	690	90	2	12	116	89	58	33	68	75	45	121	192	174	83	39	72	15	34	48	22	227	28	484	184	8	184	54	59	283	28	117	16	119	215	8	18	129	137	65	92	4
2021-02-20	121	66	166	44	188	80	103	31	643	95	4	13	100	78	64	29	65	84	40	103	189	164	79	32	60	14	27	40	16	201	26	466	176	11	164	52	63	276	25	102	15	114	195	9	10	112	111	64	82	5
2021-02-21	108	57	155	49	183	72	82	27	619	91	3	13	96	83	56	23	63	89	39	93	181	151	74	32	69	18	24	38	20	193	26	435	172	9	157	45	49	257	20	103	9	104	201	7	12	99	100	56	79	3
2021-02-22	86	57	149	40	155	63	82	26	574	80	3	13	80	75	55	25	52	62	38	88	159	135	67	28	51	13	26	33	15	174	20	405	145	8	146	44	55	217	19	90	13	104	167	11	13	113	89	53	76	5
2021-02-23	88	51	137	36	157	63	70	33	542	75	1	15	76	56	54	23	59	73	31	86	141	127	58	23	56	16	21	31	13	173	25	387	159	6	144	42	57	217	19	97	15	113	159	7	9	100	89	45	70	2
2021-02-24	83	55	127	33	147	73	67	24	571	86	5	14	78	54	41	28	45	83	23	72	140	127	68	17	58	11	25	28	19	185	23	357	143	8	128	44	42	209	18	85	13	94	152	4	11	100	82	50	60	5
2021-02-25	85	57	131	34	139	50	67	21	533	63	2	11	75	53	46	19	52	52	26	69	125	121	65	32	45	10	19	29	9	151	19	319	121	12	103	30	46	207	19	75	13	97	145	7	9	92	81	44	62	2
2021-02-26	76	57	121	33	134	61	52	24	477	67	2	7	61	57	44	22	38	65	32	67	127	99	59	19	50	7	20	29	10	132	21	295	123	9	116	39	45	185	20	70	8	90	142	6	9	83	80	34	65	3
2021-02-27	71	43	112	29	109	54	57	24	464	61	3	8	68	45	42	22	42	49	23	66	120	99	57	27	47	10	14	30	15	125	15	274	126	6	120	25	38	172	18	68	7	80	130	5	9	81	71	41	55	3
2021-02-28	74	48	111	33	120	43	53	18	450	76	0	8	47	55	42	20	48	52	23	66	115	93	54	19	41	10	19	22	16	117	13	256	121	6	95	32	37	143	11	71	11	92	111	4	11	77	66	40	54	2
2021-03-01	73	44	99	31	98	41	42	23	401	62	2	5	56	41	39	18	32	42	18	42	97	90	47	14	34	12	17	21	10	101	19	244	101	4	90	20	33	149	14	58	11	74	108	5	5	59	69	37	40	5
2021-03-02	56	40	105	20	92	32	40	16	374	46	1	8	46	41	30	13	35	50	21	50	96	89	38	20	31	11	18	23	7	114	13	229	97	5	80	25	24	124	13	61	6	75	105	3	4	69	58	27	45	0
2021-03-03	47	41	103	29	105	37	43	18	367	44	2	7	50	35	27	16	30	49	20	39	94	79	48	15	37	7	14	21	8	91	12	223	91	3	81	31	31	135	10	55	8	63	92	6	9	63	58	25	34	0
2021-03-04	61	44	89	26	76	34	40	16	369	38	2	3	43	33	28	16	35	42	16	51	87	71	35	16	27	8	11	19	9	84	13	188	99	5	73	24	32	117	11	54	5	63	94	4	5	53	51	31	28	3
2021-03-05	55	41	93	20	81	34	32	12	347	47	4	7	45	44	27	14	28	40	16	38	82	63	31	12	24	11	8	16	10	86	14	194	81	2	59	21	27	104	12	59	8	60	82	2	4	54	41	31	31	0
2021-03-06	37	34	83	17	76	29	29	15	345	42	0	4	41	31	26	17	32	43	15	43	71	63	28	16	32	2	11	15	4	81	10	170	82	5	62	17	23	95	8	49	7	60	78	2	8	45	49	17	33	0
2021-03-07	56	33	71	17	74	26	29	11	303	34	1	7	45	22	21	12	18	35	20	28	65	61	28	7	26	6	11	16	8	79	6	166	67	2	54	17	21	104	8	45	5	52	77	2	4	48	42	25	26	1
2021-03-08	46	26	76	16	55	24	29	9	276	35	1	5	37	33	23	9	30	36	8	38	66	53	28	17	20	8	11	14	8	61	6	143	68	3	65	21	21	75	9	38	3	47	64	1	6	41	42	14	27	4
2021-03-09	41	24	66	12	66	21	26	9	274	27	1	6	30	24	21	12	22	24	15	34	62	52	24	11	22	2	13	17	4	52	8	135	58	5	50	12	20	72	7	34	6	47	64	4	5	43	37	23	21	1
2021-03-10	35	27	66	18	67	20	27	15	235	35	2	4	26	26	19	15	18	26	13	31	55	42	20	8	22	2	9	15	5	72	10	121	51	1	45	17	20	78	7	41	3	45	60	1	2	33	41	16	23	3
2021-03-11	36	26	66	14	53	20	27	7	261	27	2	2	27	20	23	8	16	35	10	31	54	41	26	10	15	4	5	14	3	51	7	120	67	2	49	16	14	71	6	34	5	42	68	3	4	36	32	18	20	2
2021-03-12	34	24	60	13	55	18	17	8	229	26	1	5	29	21	16	7	15	16	16	22	47	45	20	8	18	8	9	16	6	55	4	110	52	6	46	13	13	67	5	33	3	37	52	2	4	31	36	12	25	1
2021-03-13	38	23	62	13	53	25	21	12	217	30	1	2	25	26	22	5	16	21	11	21	37	38	18	4	23	0	7	12	2	46	5	104	51	3	42	10	10	55	8	32	5	38	53	2	3	30	28	14	21	1
2021-03-14	24	26	52	11	53	23	26	8	223	30	2	2	29	14	21	7	16	27	8	18	47	31	15	8	15	4	9	9	4	46	5	94	46	2	36	16	21	55	6	30	7	38	56	1	3	28	30	12	23	0
2021-03-15	29	18	46	10	34	14	15	7	180	18	1	4	22	23	20	7	16	18	9	21	44	28	19	14	10	3	6	10	4	40	6	104	40	4	36	10	10	48	4	34	3	34	40	2	3	21	30	11	11	2
2021-03-16	25	20	39	9	45	16	16	9	179	24	0	1	21	17	11	8	19	19	7	20	35	27	15	7	16	4	5	10	3	35	4	89	41	1	31	10	11	52	4	27	1	33	49	0	3	23	25	11	15	0
2021-03-17	25	19	46	9	44	15	15	5	174	15	2	2	21	17	11	7	13	14	9	16	32	28	14	7	12	5	3	7	2	36	6	89	34	2	33	6	5	47	6	20	1	29	36	1	1	25	17	10	19	0
2021-03-18	24	21	38	10	38	10	12	8	167	16	0	2	22	9	16	6	10	19	7	19	32	25	12	4	13	4	6	9	4	36	3	85	31	1	25	17	12	43	5	20	6	34	39	0	3	23	25	11	11	1
2021-03-19	19	17	34	9	31	17	15	4	161	25	1	1	16	16	13	8	10	12	5	23	22	22	17	5	12	3	4	12	3	30	1	70	37	0	22	9	8	50	5	25	1	27	37	4	1	21	20	10	13	0
2021-03-20	27	14	37	5	36	14	13	5	154	10	0	1	18	7	13	6	15	16	6	11	26	23	10	10	10	0	2	7	3	28	2	56	21	1	34	3	8	32	4	20	3	28	33	2	2	18	23	8	13	0
2021-03-21	20	21	34	6	27	11	16	6	138	16	2	1	14	13	8	6	8	15	4	15	28	25	11	5	9	4	4	6	3	28	3	61	35	2	27	12	9	30	4	22	2	30	24	0	2	10	16	4	9	0
2021-03-22	13	16	29	7	28	10	8	6	146	16	0	2	14	11	11	3	13	13	4	10	17	18	10	7	6	3	3	9	5	24	3	52	35	3	22	8	9	40	4	17	2	17	30	0	1	21	18	7	15	0
2021-03-23	16	15	30	8	23	5	12	7	124	9	0	1	8	5	9	3	6	12	6	14	24	22	10	4	10	2	5	7	2	17	2	52	26	1	25	11	9	28	2	14	2	23	27	0	2	11	16	7	12	0
2021-03-24	17	16	32	6	27	11	6	5	121	16	1	0	15	9	9	5	11	13	6	13	17	17	12	2	13	3	3	5	2	26	2	57	28	3	18	3	6	35	2	14	1	22	20	0	2	17	15	6	7	1
2021-03-25	18	10	28	4	26	11	8	4	115	9	1	2	9	12	8	3	8	12	3	7	19	17	10	6	10	0	4	6	2	21	3	44	22	2	14	6	5	28	4	17	2	16	20	1	0	12	13	3	10	0
2021-03-26	16	13	29	9	15	9	9	7	111	9	0	0	13	8	9	3	6	7	5	11	17	12	8	4	8	1	3	5	0	20	4	42	25	1	20	6	7	25	2	13	1	19	22	0	1	13	15	5	8	1
2021-03-27	18	12	24	2	22	8	7	4	118	12	0	1	11	6	8	3	9	10	3	8	18	16	7	2	10	2	1	6	4	19	3	43	22	0	23	7	6	22	6	16	3	19	23	0	2	10	8	6	6	0
2021-03-28	10	11	24	4	21	5	8	6	106	11	0	2	11	7	7	3	8	8	6	10	19	15	8	4	3	1	3	5	1	22	2	43	18	0	14	4	3	22	3	16	0	14	25	0	0	14	14	4	11	0
2021-03-29	8	12	23	3	17	8	7	4	97	12	0	0	8	5	10	4	6	9	4	8	14	9	6	6	10	1	3	3	1	10	2	33	22	0	16	4	4	29	1	12	1	19	20	1	1	9	13	5	8	0
2021-03-30	10	9	15	4	16	7	10	4	84	4	0	1	6	3	5	1	5	14	4	5	13	17	8	1	4	1	1	5	3	19	2	33	14	1	17	7	4	21	1	12	1	16	19	0	0	10	6	3	3	0
2021-03-31	6	9	16	4	17	9	3	5	94	12	0	1	10	6	8	0	6	8	1	6	14	9	7	1	5	0	1	4	1	14	3	32	10	1	11	8	6	15	2	10	2	12	14	1	1	4	13	5	7	1
2021-04-01	12	8	23	4	17	6	8	4	93	7	1	0	10	8	5	4	9	6	4	6	16	10	10	6	8	1	2	4	2	14	2	27	21	0	8	2	5	21	3	12	3	10	24	0	1	5	9	5	10	0
2021-04-02	9	8	18	4	16	4	5	4	82	5	0	1	13	4	3	1	4	6	1	6	11	9	7	3	1	2	1	6	1	16	2	28	14	2	12	1	1	13	0	13	1	14	13	0	0	7	7	3	8	0
2021-04-03	7	8	15	3	15	8	3	4	81	6	0	1	8	7	4	2	4	10	4	6	13	8	5	4	8	1	2	5	2	10	0	23	15	1	15	5	3	12	3	7	1	11	14	1	0	9	7	3	5	1
2021-04-04	7	6	14	3	15	2	6	3	72	10	0	0	5	3	6	2	6	8	4	3	9	4	4	0	2	0	1	2	2	9	1	29	10	3	9	8	3	15	3	12	1	9	16	0	2	12	9	1	2	0
2021-04-05	10	6	13	4	15	7	4	3	61	11	0	1	7	5	7	1	4	7	2	6	10	6	4	1	5	0	3	4	1	11	0	15	7	1	6	2	2	15	0	7	3	9	14	0	0	6	10	4	9	0
2021-04-06	5	6	16	4	11	4	3	3	67	7	0	1	4	2	4	1	6	7	0	3	12	8	6	1	1	1	2	3	1	11	1	22	11	0	9	3	3	13	3	9	0	10	11	0	1	5	8	4	6	1
2021-04-07	4	9	12	2	11	4	4	1	67	9	0	1	8	10	6	1	2	3	3	3	10	6	5	2	2	1	0	4	0	11	0	18	10	1	6	2	2	10	2	8	0	10	10	0	0	7	5	2	5	0
2021-04-08	6	7	12	4	10	4	3	2	62	6	0	2	6	2	3	1	3	4	1	3	7	5	4	3	4	0	1	2	1	8	0	14	13	2	6	3	4	11	0	7	1	9	14	0	0	8	5	5	4	0
2021-04-09	7	2	11	1	7	2	2	3	65	6	1	0	4	3	3	0	2	4	0	2	9	5	8	2	2	0	0	2	0	7	0	16	5	0	8	4	1	10	2	4	1	6	12	0	0	2	6	3	3	0
2021-04-10	8	4	13	2	12	4	3	2	61	7	0	0	5	4	5	1	4	3	1	4	9	4	2	2	2	0	1	1	2	9	3	17	10	1	5	4	5	8	2	5	0	7	8	0	0	4	5	0	4	0
